# Unraveling COVID-19 Relationship with Anxiety Disorders and Symptoms

**DOI:** 10.1101/2023.07.21.23293001

**Authors:** Zeynep Asgel, Manuela R. Kouakou, Dora Koller, Gita A. Pathak, Brenda Cabrera-Mendoza, Renato Polimanti

**Affiliations:** Department of Psychiatry, Yale University School of Medicine, New Haven, CT, USA; Department of Genetics, Microbiology, and Statistics, Faculty of Biology, University of Barcelona, Catalonia, Spain; VA Connecticut Healthcare System, West Haven, CT, USA; Wu Tsai Institute, Yale University, New Haven, CT, USA

## Abstract

**Background:** While COVID-19 outcomes are associated with increased anxiety, individuals affected by anxiety disorders are more likely to develop severe COVID-19 outcomes.

**Methods:** We used genome-wide data from UK Biobank (up to 420,531 participants), FinnGen Project (up to 329,077 participants), Million Veteran Program (175,163 participants), and COVID-19 Host Genetics Initiative (up to 122,616 cases and 2,475,240 controls) to investigate possible causal effects and shared genetic mechanisms linking COVID-19 outcomes to anxiety disorders and symptoms.

**Results:** We observed a strong genetic correlation of anxiety disorder with COVID-19 positive status (rg=0.35, p=2 × 10^-4^) and COVID-19 hospitalization (rg=0.31, p=7.2 × 10^-4^). Among anxiety symptoms, “Tense, sore, or aching muscles during worst period of anxiety” was genetically correlated with COVID-19 positive status (rg=0.33, p=0.001), while “Frequent trouble falling or staying asleep during worst period of anxiety” was genetically correlated with COVID-19 hospitalization (rg=0.24, p=0.004). Through a latent causal variable analysis, we observed that COVID-19 outcomes have statistically significant genetic causality proportion (gcp) on anxiety symptoms (e.g., COVID-19 positive status→“Recent easy annoyance or irritability” │gcp│=0.18, p=6.72 × 10^-17^). Conversely, anxiety disorders appear to have a possible causal effect on COVID-19 (│gcp│=0.38, p=3.17 × 10^-9^). Additionally, we also identified multiple loci with evidence of local genetic correlation between anxiety and COVID-19. These appear to be related to genetic effects shared with lung function, brain morphology, alcohol and tobacco use, and hematologic parameters.

**Conclusions:** This study provided important insights into the relationship between COVID-19 and mental health, differentiating the dynamics linking anxiety disorders to COVID-19 from the effect of COVID-19 on anxiety symptoms.

## Supplementary Tables for "Unraveling COVID-19 Relationship with Anxiety Disorders and Symptoms" (part 1 of 3)

### Sheet: Supplementary Table 1
Supplemental Table 1: Anxiety phenotypes available from UK Biobank.
Phenotype ID	Description	Cases, n	Controls,	SNP-h2 (SE)
300 (phecode)	Anxiety disorders	10449	369930	0.1025 (0.0126)
300.1 (phecode)	Anxiety disorder	9705	369930	0.1015 (0.0134)
20002_1287	Non-cancer illness code, self-reported: anxiety/panic attacks	5800	414673	0.1041 (0.0189)
20417	Tense, sore, or aching muscles during worst period of anxiety	15013	23267	0.076 (0.0145)
20419	Difficulty concentrating during worst period of anxiety	30397	9702	0.0356 (0.015)
20422	More irritable than usual during worst period of anxiety	27646	10784	0.0403 (0.015)
20423	Keyed up or on edge during worst period of anxiety	31903	8147	0.0063 (0.0182)
20426	Restless during period of worst anxiety	23446	15481	0.047 (0.0145)
20427	Frequent trouble falling or staying asleep during worst period of anxiety	33529	7403	0.0959 (0.0198)
20428	Professional informed about anxiety	25538	16270	0.0326 (0.0108)
20429	Easily tired during worst period of anxiety	28247	10994	0.0381 (0.0137)
20540	Multiple worries during worst period of anxiety	30456	9867	0.0359 (0.0147)
20542	Stronger worrying (than other people) during period of worst anxiety	23719	5090	0.0489 (0.0256)
20543	Number of things worried about during worst period of anxiety	22940	17932	0.0385 (0.0108)
20544_15	Mental health problems ever diagnosed by a professional: Anxiety, nerves or generalized anxiety disorder	19338	116659	0.0654 (0.0074)
20549_3	Substances taken for anxiety: Medication prescribed to you (for at least two weeks)	14874	99435	0.0984 (0.0095)
20549_4	Substances taken for anxiety: Drugs or alcohol (more than once)	6177	108132	0.072 (0.0188)
20550_1	Activities undertaken to treat anxiety: Talking therapies, such as psychotherapy, counselling, group therapy or CBT	14714	99595	0.0922 (0.0106)
20550_3	Activities undertaken to treat anxiety: Other therapeutic activities such as mindfulness, yoga or art classes	6557	107752	0.126 (0.0195)
2090	Seen general practitioner for nerves, anxiety, tension or depression	144320	273287	0.0636 (0.0028)
2100	Seen a psychiatrist for nerves, anxiety, tension or depression	47877	370757	0.0719 (0.0047)
20418	Impact on normal roles during worst period of anxiety	41979	NA	0.0573 (0.0125)
20420	Longest period spent worried or anxious	28507	NA	0.0537 (0.018)
20505	Recent easy annoyance or irritability	135686	NA	0.0491 (0.0045)
20506	Recent feelings or nervousness or anxiety	135825	NA	0.0432 (0.0044)
20509	Recent inability to stop or control worrying	135808	NA	0.0408 (0.0046)
20512	Recent feelings of foreboding	135687	NA	0.0447 (0.0041)
20515	Recent trouble relaxing	135937	NA	0.0433 (0.004)
20516	Recent restlessness	136022	NA	0.0293 (0.0034)
20520	Recent worrying too much about different things	135794	NA	0.0464 (0.0045)
20537	Frequency of difficulty controlling worry during worst period of anxiety	41578	NA	0.0279 (0.0116)
20539	Frequency of inability to stop worrying during worst period of anxiety	41680	NA	0.0503 (0.0107)
F41 (ICD-10)	Other anxiety disorders	9006	411525	0.0924 (0.0139)

### Sheet: Supplementary Table 2
Supplemental Table 2: Anxiety phenotypes available from FinnGen.
Phenotype	Cases, n	Controls, n	SNP-h2 (SE)
All anxiety disorders (F5_ALLANXIOUS)	21519	307558	0.0232 (0.0018)
Other anxiety disorders (F5_ANXIETY)	14707	307558	0.0186 (0.0015)
Generalized anxiety disorder (F5_GAD)	3923	307558	0.0062 (0.0013)
Phobic anxiety disorders (F5_PHOBANX)	3791	307558	0.0081 (0.0013)
Anxiety disorders (ANXIETY_EXMORE)	35385	254976	0.0332 (0.0022)

### Sheet: Supplementary Table 3
Supplemental Table 3: Genetic correlation between COVID-19 phenotypes and anxiety phenotypes. Results surviving false discovery rate multiple testing correction (FDR q<0.05) are highlighted in yellow.
COVID-19 phenotype	Anxiety phenotype	rg	se	p
hospitalized covid	Seen general practitioner for nerves, anxiety, tension or depression	0.1771	0.0374	2.1916e-06
hospitalized covid	Anxiety disorders (FinnGen)	0.1726	0.0438	8.078e-05
covid	GAD-2	0.2553	0.0652	8.9624e-05
covid	Anxiety disorder	0.348	0.0941	0.0002
covid	Anxiety disorders (UKB)	0.3118	0.0889	0.0005
covid	Other anxiety disorders (UKB)	0.3396	0.0995	0.0006
hospitalized covid	Other anxiety disorders (UKB)	0.3198	0.0945	0.0007109
hospitalized covid	Anxiety disorder	0.3173	0.0938	0.0007197
covid	Recent easy annoyance or irritability	0.2235	0.067	0.0009
very severe respiratory confirmed covid	Seen general practitioner for nerves, anxiety, tension or depression	0.1434	0.043	0.0009
covid	Seen general practitioner for nerves, anxiety, tension or depression	0.1371	0.0411	0.0009
hospitalized covid	GAD-2	0.1972	0.0602	0.001045
hospitalized covid	Recent easy annoyance or irritability	0.2194	0.0674	0.0011368
covid	Tense, sore, or aching muscles during worst period of anxiety	0.3288	0.1013	0.0012
hospitalized covid	Anxiety disorders (UKB)	0.2812	0.0904	0.0018764
hospitalized covid	Frequent trouble falling or staying asleep during worst period of anxiety	0.2387	0.0837	0.0043455
hospitalized covid	Mental health problems ever diagnosed by a professional: Anxiety, nerves or generalized anxiety disorder	0.1659	0.0596	0.0053953
covid	Anxiety disorders (FinnGen)	0.1435	0.0529	0.0067
hospitalized covid	Recent inability to stop or control worrying	0.159	0.0608	0.0089114
hospitalized covid	Tense, sore, or aching muscles during worst period of anxiety	0.2046	0.0787	0.0093631
very severe respiratory confirmed covid	Recent easy annoyance or irritability	0.1746	0.0718	0.015
very severe respiratory confirmed covid	Frequent trouble falling or staying asleep during worst period of anxiety	0.2193	0.0905	0.0155
hospitalized covid	Recent restlessness	0.1695	0.0713	0.017439
very severe respiratory covid	GAD-2	0.16	0.0681	0.0189
covid	Recent feelings or nervousness or anxiety	0.1604	0.0694	0.0209
very severe respiratory confirmed covid	Tense, sore, or aching muscles during worst period of anxiety	0.1944	0.0842	0.021
very severe respiratory confirmed covid	Other anxiety disorders (UKB)	0.2235	0.0993	0.0244
very severe respiratory confirmed covid	Anxiety disorder	0.2185	0.0992	0.0277
covid	Recent feelings of foreboding	0.1478	0.0673	0.0281
hospitalized covid	All anxiety disorders	0.1002	0.0458	0.028879
hospitalized covid	Recent feelings of foreboding	0.1248	0.0572	0.029092
hospitalized covid	Seen a psychiatrist for nerves, anxiety, tension or depression	0.0976	0.0451	0.030398
very severe respiratory confirmed covid	Anxiety disorders (FinnGen)	0.0965	0.045	0.032
covid	Recent inability to stop or control worrying	0.1599	0.0749	0.0329
very severe respiratory confirmed covid	Recent inability to stop or control worrying	0.1344	0.0631	0.0333
covid	Recent restlessness	0.1749	0.0838	0.0368
very severe respiratory confirmed covid	Anxiety disorders (UKB)	0.1932	0.0962	0.0446
very severe respiratory confirmed covid	Recent feelings of foreboding	0.113	0.0565	0.0456
hospitalized covid	Non-cancer illness code, self-reported: anxiety/panic attacks	0.184	0.093	0.047922
hospitalized covid	Other anxiety disorders (FinnGen)	0.0987	0.05	0.048128
covid	Seen a psychiatrist for nerves, anxiety, tension or depression	0.1119	0.0569	0.0493
hospitalized covid	Recent trouble relaxing	0.1208	0.0627	0.0541
very severe respiratory confirmed covid	Phobic anxiety disorders	0.1343	0.0735	0.0677
hospitalized covid	Recent feelings or nervousness or anxiety	0.1064	0.0588	0.070543
hospitalized covid	Recent worrying too much about different things	0.1025	0.0603	0.089167
covid	Frequent trouble falling or staying asleep during worst period of anxiety	0.1596	0.0943	0.0906
very severe respiratory confirmed covid	Substances taken for anxiety: Medication prescribed to you (for at least two weeks)	0.1089	0.0663	0.1007
covid	Non-cancer illness code, self-reported: anxiety/panic attacks	0.1817	0.1113	0.1026
hospitalized covid	Substances taken for anxiety: Medication prescribed to you (for at least two weeks)	0.1018	0.0624	0.10295
covid	Recent trouble relaxing	0.1155	0.0721	0.1093
covid	Impact on normal roles during worst period of anxiety	-0.1727	0.1119	0.1228
covid	All anxiety disorders	0.0862	0.0576	0.1346
very severe respiratory confirmed covid	Recent feelings or nervousness or anxiety	0.082	0.0556	0.14
very severe respiratory confirmed covid	Recent trouble relaxing	0.0866	0.0587	0.1401
very severe respiratory confirmed covid	Seen a psychiatrist for nerves, anxiety, tension or depression	0.0727	0.0493	0.1403
very severe respiratory confirmed covid	Non-cancer illness code, self-reported: anxiety/panic attacks	0.1262	0.0868	0.146
hospitalized covid	Phobic anxiety disorders	0.1009	0.071	0.15548
very severe respiratory confirmed covid	Mental health problems ever diagnosed by a professional: Anxiety, nerves or generalized anxiety disorder	0.105	0.0753	0.1635
covid	Mental health problems ever diagnosed by a professional: Anxiety, nerves or generalized anxiety disorder	0.1003	0.072	0.1635
hospitalized covid	Activities undertaken to treat anxiety: Talking therapies, such as psychotherapy, counselling, group therapy or CBT	0.0855	0.0635	0.17828
covid	Other anxiety disorders (FinnGen)	0.0791	0.0593	0.1827
covid	Substances taken for anxiety: Medication prescribed to you (for at least two weeks)	0.0945	0.0749	0.2072
hospitalized covid	Activities undertaken to treat anxiety: Other therapeutic activities such as mindfulness, yoga or art classes	-0.0913	0.0768	0.23487
covid	Recent worrying too much about different things	0.0781	0.0685	0.2541
very severe respiratory confirmed covid	Frequency of inability to stop worrying during worst period of anxiety	0.1073	0.0948	0.2575
very severe respiratory confirmed covid	Recent restlessness	0.077	0.0694	0.2668
very severe respiratory confirmed covid	Recent worrying too much about different things	0.0695	0.0629	0.269
covid	Generalized anxiety disorder	0.1014	0.1059	0.3382
hospitalized covid	Frequency of inability to stop worrying during worst period of anxiety	0.084	0.0883	0.34139
very severe respiratory confirmed covid	Activities undertaken to treat anxiety: Other therapeutic activities such as mindfulness, yoga or art classes	-0.0738	0.0811	0.363
very severe respiratory confirmed covid	Activities undertaken to treat anxiety: Talking therapies, such as psychotherapy, counselling, group therapy or CBT	0.0602	0.0686	0.3803
very severe respiratory confirmed covid	All anxiety disorders	0.0411	0.0473	0.3853
very severe respiratory confirmed covid	Other anxiety disorders (FinnGen)	0.0376	0.0506	0.4575
covid	Activities undertaken to treat anxiety: Talking therapies, such as psychotherapy, counselling, group therapy or CBT	0.0523	0.074	0.4794
very severe respiratory confirmed covid	Impact on normal roles during worst period of anxiety	0.0683	0.0975	0.4841
covid	Activities undertaken to treat anxiety: Other therapeutic activities such as mindfulness, yoga or art classes	-0.0592	0.0857	0.4899
very severe respiratory confirmed covid	Generalized anxiety disorder	-0.0417	0.0827	0.6136
hospitalized covid	Impact on normal roles during worst period of anxiety	0.0386	0.0846	0.64853
covid	Frequency of inability to stop worrying during worst period of anxiety	-0.0345	0.1073	0.7475
covid	Phobic anxiety disorders	0.0106	0.0813	0.8961
hospitalized covid	Generalized anxiety disorder	-0.0105	0.0869	0.90414

### Sheet: Supplementary Table 4
Supplemental Table 4: Latent causal variable analysis between COVID-19 phenotypes and anxiety phenotypes. Genetic causal proportion (gcp) surviving false discovery rate multiple testing correction (FDR q<0.05) are highlighted in yellow. The direction of the putative causal effect is reflected by positive and negative gĉp values, and the LCV genetic correlation estimate (rho) provides information on whether the LCV effect is positive or negative.
COVID-19 phenotype	Anxiety phenotype	gcp	gcp pvalue	rho.est	rho.err
covid	Recent easy annoyance or irritability (UKB)	0.184176	6.72377e-17	0.232355	0.0723101
very severe respiratory confirmed covid	GAD-2 total score (MVP)	0.711415	1.75954e-14	0.141397	0.0729245
hospitalized covid	Recent inability to stop or control worrying (UKB)	0.405466	3.09791e-11	0.094222	0.066028
hospitalized covid	Recent easy annoyance or irritability (UKB)	0.104129	1.42454e-09	0.147193	0.0738503
covid	Anxiety disorder (UKB)	-0.384352	3.16985e-09	0.34919	0.0969067
covid	Other anxiety disorders (UKB)	-0.00691558	4.88642e-07	0.346424	0.100812
covid	Anxiety disorders (UKB)	-0.684719	1.18948e-05	0.306457	0.0957905
hospitalized covid	GAD-2 total score (MVP)	0.685311	0.000274764	0.176196	0.0684715
covid	Tense, sore, or aching muscles during worst period of anxiety (UKB)	-0.209167	0.000657701	0.260117	0.0987133
hospitalized covid	Mental health problems ever diagnosed by a professional: Anxiety, nerves or generalized anxiety disorder (UKB)	0.300341	0.0607134	0.109466	0.0780435
very severe respiratory confirmed covid	Seen general practitioner for nerves, anxiety, tension or depression (UKB)	0.322435	0.114044	0.148956	0.0518585
hospitalized covid	Anxiety disorders (UKB)	0.302757	0.132922	0.202622	0.0853349
hospitalized covid	Anxiety disorders (FinnGen)	0.346752	0.141105	0.116445	0.0465878
covid	Anxiety disorders (FinnGen)	0.491992	0.297554	0.0930031	0.0593867
hospitalized covid	Frequent trouble falling or staying asleep during worst period of anxiety (UKB)	-0.478059	0.330471	0.196783	0.0855289
covid	GAD-2 (MVP)	-0.431772	0.370698	0.244465	0.0681955
covid	Seen doctor for nerves, anxiety, tension or depression (UKB)	0.14644	0.478372	0.152196	0.0516725
hospitalized covid	Seen doctor for nerves, anxiety, tension or depression (UKB)	0.14644	0.478372	0.152196	0.0516725
hospitalized covid	Anxiety disorder (UKB)	0.00471335	0.533616	0.238827	0.0870662
hospitalized covid	Tense, sore, or aching muscles during worst period of anxiety (UKB)	0.0154752	0.797434	0.199864	0.0841056
hospitalized covid	Other anxiety disorders (UKB)	0.00951622	0.805531	0.23526	0.0875661

### Sheet: Supplementary Table 5
Supplemental Table 5: local genetic correlation analysis between COVID-19 phenotypes and anxiety phenotypes. Results surviving false discovery rate multiple testing correction (FDR q<0.05) are highlighted in yellow.
chr	start	stop	n.snps	COVID-19 phenotype	Anxiety phenotype	rho	p
7	130418705	131856481	584	hospitalized covid	Anxiety disorders	1	1.08249e-07
7	130418705	131856481	584	hospitalized covid	Anxiety disorder	1	8.01696e-07
2	234945578	235625789	350	covid	Anxiety disorders	1	1.48879e-06
7	130418705	131856481	584	hospitalized covid	Other anxiety disorders	1	3.6571e-06
9	14244748	14902924	414	hospitalized covid	Tense, sore, or aching muscles during worst period of anxiety	0.883489	4.18441e-06
2	234945578	235625789	350	covid	Anxiety disorder	1	5.48256e-06
15	33484268	34410072	572	very severe respiratory confirmed covid	GAD-2 total score	0.918222	7.35036e-06
22	27192924	27952441	642	covid	Recent inability to stop or control worrying	-0.922837	1.01555e-05
3	193122091	194217140	455	very severe respiratory confirmed covid	Other anxiety disorders	-0.959624	3.36215e-05
6	161371015	162254229	487	hospitalized covid	Recent inability to stop or control worrying	-0.881477	3.79547e-05
3	193122091	194217140	455	very severe respiratory confirmed covid	Anxiety disorder	-0.871053	4.15525e-05
5	115117632	116208000	574	covid	Recent inability to stop or control worrying	1	4.16673e-05
16	82310205	83077869	552	covid	GAD-2 total score	-0.830016	8.21305e-05
17	43460501	44865832	61	very severe respiratory confirmed covid	GAD-2 total score	-1	8.23686e-05
16	59885500	61092844	392	covid	Recent easy annoyance or irritability	0.9982	8.44658e-05
11	16383387	17583948	475	hospitalized covid	Anxiety disorders	1	8.79879e-05
6	161371015	162254229	487	hospitalized covid	Recent easy annoyance or irritability	-0.854899	8.81482e-05
16	57119890	58508978	583	hospitalized covid	Other anxiety disorders	0.718861	9.45717e-05
6	161371015	162254229	487	very severe respiratory confirmed covid	Recent easy annoyance or irritability	-0.77248	0.000115628
8	126766828	128073654	527	very severe respiratory confirmed covid	Recent inability to stop or control worrying	-1	0.000130122
12	54371449	55416802	344	very severe respiratory confirmed covid	GAD-2 total score	1	0.000134784
8	126766828	128073654	527	hospitalized covid	Recent inability to stop or control worrying	-1	0.000151774
17	43460501	44865832	61	hospitalized covid	GAD-2 total score	-0.993084	0.000155689
6	143083348	144791455	637	hospitalized covid	Other anxiety disorders	0.908831	0.000166008
6	143083348	144791455	637	very severe respiratory confirmed covid	Other anxiety disorders	0.827965	0.000167155
13	104378436	105672500	562	hospitalized covid	Anxiety disorder	0.779946	0.000185506
1	201067953	202583884	687	very severe respiratory confirmed covid	GAD-2 total score	0.696626	0.000273482
11	16383387	17583948	475	hospitalized covid	Anxiety disorder	0.968254	0.000297608
10	6897038	7659872	427	covid	Anxiety disorder	0.840674	0.000324937
10	6897038	7659872	427	covid	Other anxiety disorders	0.809931	0.000325463
6	161371015	162254229	487	very severe respiratory confirmed covid	Recent inability to stop or control worrying	-0.695944	0.000334863
4	5972710	7135819	517	very severe respiratory confirmed covid	Recent inability to stop or control worrying	-0.82884	0.000340712
8	8064601	8589770	281	very severe respiratory confirmed covid	Anxiety disorders	-1	0.0003562
13	98527336	99402294	421	covid	Tense, sore, or aching muscles during worst period of anxiety	0.834231	0.000372807
14	69794543	71140426	521	hospitalized covid	Other anxiety disorders	1	0.00037741
4	102544804	104384534	589	covid	Other anxiety disorders	0.793198	0.000401254
6	143083348	144791455	637	very severe respiratory confirmed covid	Anxiety disorder	0.757708	0.00040772
11	16383387	17583948	475	very severe respiratory confirmed covid	Anxiety disorder	0.887121	0.000420434
17	76596288	77412786	411	very severe respiratory confirmed covid	Anxiety disorders	-0.481775	0.000430816
6	143083348	144791455	637	hospitalized covid	Anxiety disorder	0.834546	0.000440937
16	57119890	58508978	583	hospitalized covid	Anxiety disorder	0.755972	0.000443537
13	104378436	105672500	562	hospitalized covid	Other anxiety disorders	0.685368	0.000465745
14	69794543	71140426	521	hospitalized covid	Anxiety disorders	1	0.000478297
14	69794543	71140426	521	hospitalized covid	Anxiety disorder	1	0.000482134
22	27192924	27952441	642	very severe respiratory confirmed covid	Other anxiety disorders	-0.335008	0.000489439
6	148184845	149278798	607	hospitalized covid	Anxiety disorders	-0.748078	0.000507042
15	92675406	93707010	571	very severe respiratory confirmed covid	Other anxiety disorders	0.6978	0.000509304
11	36331190	37119024	360	very severe respiratory confirmed covid	Recent easy annoyance or irritability	-1	0.000536841
22	27192924	27952441	642	very severe respiratory confirmed covid	Anxiety disorder	-0.389098	0.000538868
11	16383387	17583948	475	very severe respiratory confirmed covid	Anxiety disorders	0.832407	0.000544879
13	71010209	71976862	407	very severe respiratory confirmed covid	Recent easy annoyance or irritability	1	0.000574056
13	23729050	24818333	704	covid	Tense, sore, or aching muscles during worst period of anxiety	0.64506	0.000590519
1	201067953	202583884	687	covid	GAD-2 total score	0.664425	0.000592095
5	31679465	32727914	471	hospitalized covid	Other anxiety disorders	-0.70308	0.000621287
5	172285683	173606995	582	hospitalized covid	Recent inability to stop or control worrying	-0.817773	0.000630224
9	119890465	121008529	528	hospitalized covid	Anxiety disorders	1	0.000630631
3	2140012	3128152	661	covid	Recent inability to stop or control worrying	-1	0.000632098
1	23907046	25885138	615	very severe respiratory confirmed covid	GAD-2 total score	1	0.000633169
16	50467034	52041336	618	very severe respiratory confirmed covid	Tense, sore, or aching muscles during worst period of anxiety	0.788469	0.000658756
11	36331190	37119024	360	hospitalized covid	Recent easy annoyance or irritability	-1	0.00066371
6	10416551	11790671	617	covid	GAD-2 total score	1	0.000667219
2	77372831	78080057	228	very severe respiratory confirmed covid	Anxiety disorders	-1	0.000681792
3	9970732	11226367	662	very severe respiratory confirmed covid	Tense, sore, or aching muscles during worst period of anxiety	0.674537	0.000689402
3	193122091	194217140	455	covid	Recent easy annoyance or irritability	0.79968	0.000699036
7	27351287	28890886	676	covid	Tense, sore, or aching muscles during worst period of anxiety	1	0.000715808
16	59885500	61092844	392	covid	Recent inability to stop or control worrying	1	0.000719694
9	34704545	36749273	651	very severe respiratory confirmed covid	Tense, sore, or aching muscles during worst period of anxiety	1	0.000723613
22	27192924	27952441	642	very severe respiratory confirmed covid	Anxiety disorders	-0.426659	0.000740335
17	76596288	77412786	411	very severe respiratory confirmed covid	Anxiety disorder	-0.461365	0.000744024
19	35649344	36638122	380	covid	Recent inability to stop or control worrying	0.809245	0.000757365
2	205038120	206821199	714	covid	Recent easy annoyance or irritability	0.819237	0.00079574
1	172465154	173582511	301	covid	Other anxiety disorders	-1	0.000825434
17	49909299	51110385	463	hospitalized covid	Tense, sore, or aching muscles during worst period of anxiety	1	0.000831013
8	8064601	8589770	281	very severe respiratory confirmed covid	Anxiety disorder	-1	0.00083776
16	50467034	52041336	618	covid	Tense, sore, or aching muscles during worst period of anxiety	0.892615	0.000846282
6	143083348	144791455	637	very severe respiratory confirmed covid	Anxiety disorders	0.722409	0.000846791
6	6621938	7808323	594	very severe respiratory confirmed covid	Recent easy annoyance or irritability	-0.536691	0.000855985
15	33484268	34410072	572	covid	Tense, sore, or aching muscles during worst period of anxiety	0.764062	0.000856936
21	34383795	35729261	520	hospitalized covid	Recent inability to stop or control worrying	-0.559547	0.00086819
10	118416050	119528730	445	covid	Tense, sore, or aching muscles during worst period of anxiety	-1	0.000876006
6	166853326	167714865	503	covid	Anxiety disorders	-0.641176	0.000878281
9	15839404	16658377	466	very severe respiratory confirmed covid	Recent inability to stop or control worrying	-1	0.000887856
10	79952997	81190573	639	very severe respiratory confirmed covid	Other anxiety disorders	0.497571	0.000902552
5	64438519	65606870	390	covid	Other anxiety disorders	0.906221	0.000912586
1	84728348	86017267	627	very severe respiratory confirmed covid	Anxiety disorder	-1	0.000931734
10	71050505	71672997	423	hospitalized covid	GAD-2 total score	0.940219	0.000972386
3	193122091	194217140	455	very severe respiratory confirmed covid	Anxiety disorders	-0.759703	0.000979648
8	24863244	25859277	403	very severe respiratory confirmed covid	Recent inability to stop or control worrying	1	0.000982487
5	170898341	172285682	656	very severe respiratory confirmed covid	Recent easy annoyance or irritability	-0.805968	0.00099639
2	234945578	235625789	350	covid	Recent inability to stop or control worrying	0.659592	0.0010093
4	182065647	182946258	510	covid	Tense, sore, or aching muscles during worst period of anxiety	0.855878	0.00102202
1	159882516	161054076	505	covid	Tense, sore, or aching muscles during worst period of anxiety	0.936064	0.0010526
13	104378436	105672500	562	hospitalized covid	Anxiety disorders	0.680615	0.00106336
2	105120579	106546524	633	very severe respiratory confirmed covid	Recent inability to stop or control worrying	0.991358	0.00108051
12	48960266	50344346	363	covid	Anxiety disorders	1	0.00108618
1	240248509	241033584	441	hospitalized covid	Recent inability to stop or control worrying	0.830489	0.00110466
16	59885500	61092844	392	covid	GAD-2 total score	1	0.00110573
20	6128359	7231796	538	very severe respiratory confirmed covid	Recent inability to stop or control worrying	-0.612313	0.00113061
12	22928056	23923798	411	hospitalized covid	Anxiety disorders	-1	0.00115104
15	66355635	67396520	527	hospitalized covid	Other anxiety disorders	1	0.00115236
4	102544804	104384534	589	covid	Anxiety disorder	0.943694	0.00117298
6	165835954	166853325	572	very severe respiratory confirmed covid	Anxiety disorder	0.870222	0.00117568
6	143083348	144791455	637	hospitalized covid	Anxiety disorders	0.772824	0.00122632
1	215825792	216658126	419	covid	Tense, sore, or aching muscles during worst period of anxiety	1	0.00123179
6	132890695	134313643	595	hospitalized covid	Recent easy annoyance or irritability	0.895571	0.00123737
10	132576794	133111170	352	very severe respiratory confirmed covid	Anxiety disorders	0.999068	0.00123837
21	34383795	35729261	520	covid	Recent inability to stop or control worrying	-0.697937	0.00124372
2	147252197	149568875	541	covid	GAD-2 total score	1	0.00127121
6	6621938	7808323	594	covid	Recent easy annoyance or irritability	-0.528462	0.00128034
10	33655459	35178224	590	hospitalized covid	Anxiety disorders	-0.960698	0.00128129
6	19449153	20418020	436	very severe respiratory confirmed covid	Other anxiety disorders	-0.900174	0.00128757
16	80559686	81437861	467	covid	GAD-2 total score	1	0.00133231
16	26154123	27443061	609	covid	Recent inability to stop or control worrying	-0.760718	0.00135279
1	110224231	111134062	415	very severe respiratory confirmed covid	Anxiety disorder	1	0.0013681
15	88035758	89385187	492	very severe respiratory confirmed covid	Recent easy annoyance or irritability	-0.763388	0.00137527
9	85135752	86769886	665	hospitalized covid	Anxiety disorders	-0.6168	0.00138355
11	95327211	96150134	416	covid	Tense, sore, or aching muscles during worst period of anxiety	-0.631218	0.00140803
16	7051430	7704354	480	hospitalized covid	Recent inability to stop or control worrying	-1	0.0014106
10	6897038	7659872	427	covid	Anxiety disorders	0.767878	0.00143045
11	43949378	45019559	543	very severe respiratory confirmed covid	Recent easy annoyance or irritability	-0.741424	0.00144602
9	126092932	127184582	402	hospitalized covid	Recent inability to stop or control worrying	1	0.00148747
11	3362509	4405707	288	very severe respiratory confirmed covid	GAD-2 total score	0.871005	0.00153004
11	36331190	37119024	360	very severe respiratory confirmed covid	Recent inability to stop or control worrying	-0.813752	0.00153451
12	105079101	106153787	542	very severe respiratory confirmed covid	Tense, sore, or aching muscles during worst period of anxiety	-0.93009	0.00155697
9	136770927	137593527	340	covid	Tense, sore, or aching muscles during worst period of anxiety	0.844723	0.00158224
12	22928056	23923798	411	hospitalized covid	Other anxiety disorders	-0.945306	0.00158806
8	8064601	8589770	281	very severe respiratory confirmed covid	Other anxiety disorders	-0.951417	0.00160308
15	96864279	98025684	440	hospitalized covid	Recent easy annoyance or irritability	0.518374	0.00160695
10	33655459	35178224	590	hospitalized covid	Other anxiety disorders	-1	0.00161552
17	75619257	76596287	406	covid	Recent easy annoyance or irritability	-0.930097	0.00161927
6	83571954	85038134	389	very severe respiratory confirmed covid	Recent inability to stop or control worrying	1	0.00162144
11	19780785	20686336	522	very severe respiratory confirmed covid	Anxiety disorder	0.703545	0.00164848
19	762047	1515920	232	hospitalized covid	GAD-2 total score	0.982414	0.00168555
1	84728348	86017267	627	hospitalized covid	Other anxiety disorders	-0.707536	0.00168744
9	90135155	90890979	361	hospitalized covid	Recent easy annoyance or irritability	-0.87192	0.001692
15	89385188	90632718	432	covid	Anxiety disorders	0.581783	0.00170851
6	165835954	166853325	572	very severe respiratory confirmed covid	Other anxiety disorders	0.823858	0.00172209
12	22928056	23923798	411	hospitalized covid	Anxiety disorder	-1	0.00174182
10	132576794	133111170	352	very severe respiratory confirmed covid	Anxiety disorder	1	0.00174442
3	119759984	120574477	277	covid	Tense, sore, or aching muscles during worst period of anxiety	1	0.00174662
16	84440155	85146805	463	hospitalized covid	Recent inability to stop or control worrying	-0.806063	0.00174766
13	94925137	96132647	764	hospitalized covid	Tense, sore, or aching muscles during worst period of anxiety	-1	0.00174774
3	187939200	189451805	573	covid	Anxiety disorder	0.65117	0.00176987
20	61470769	62179241	265	hospitalized covid	Tense, sore, or aching muscles during worst period of anxiety	0.91887	0.00178461
12	23923799	25058714	527	hospitalized covid	Anxiety disorder	-1	0.00180856
12	23923799	25058714	527	very severe respiratory confirmed covid	GAD-2 total score	0.757512	0.00183388
9	4025356	4596614	411	very severe respiratory confirmed covid	Anxiety disorders	0.639835	0.00185324
9	119890465	121008529	528	hospitalized covid	Anxiety disorder	0.96751	0.00185385
1	84728348	86017267	627	very severe respiratory confirmed covid	Anxiety disorders	-1	0.00186951
15	37962916	39238840	524	hospitalized covid	Other anxiety disorders	-0.780489	0.00189716
1	110224231	111134062	415	very severe respiratory confirmed covid	Anxiety disorders	1	0.00192555
6	165835954	166853325	572	very severe respiratory confirmed covid	Anxiety disorders	0.902761	0.00194965
4	25832019	27385580	507	covid	Recent inability to stop or control worrying	-0.538479	0.00196352
14	86653344	87350275	258	covid	Tense, sore, or aching muscles during worst period of anxiety	1	0.00201181
8	102548681	103716053	495	covid	Anxiety disorder	-0.875038	0.00201308
5	113121556	113998532	346	very severe respiratory confirmed covid	Recent easy annoyance or irritability	1	0.00204586
11	16383387	17583948	475	covid	Other anxiety disorders	0.750414	0.00206919
12	97814022	99244337	589	covid	Other anxiety disorders	0.624	0.00207299
15	92675406	93707010	571	very severe respiratory confirmed covid	Anxiety disorder	0.529371	0.00207809
5	16592320	17803477	430	very severe respiratory confirmed covid	Recent inability to stop or control worrying	0.803979	0.00210353
19	56411087	57143509	311	hospitalized covid	Anxiety disorder	1	0.00212358
15	88035758	89385187	492	covid	Recent easy annoyance or irritability	-0.69457	0.00213196
12	23923799	25058714	527	hospitalized covid	Other anxiety disorders	-0.808265	0.00216658
8	2396123	2970491	329	covid	Tense, sore, or aching muscles during worst period of anxiety	1	0.00218643
12	51769420	53039987	661	very severe respiratory confirmed covid	Tense, sore, or aching muscles during worst period of anxiety	0.791312	0.00220326
11	19780785	20686336	522	very severe respiratory confirmed covid	Other anxiety disorders	0.67987	0.00220764
13	71976863	73114509	406	hospitalized covid	Anxiety disorders	0.738684	0.0022165
16	24014706	25235251	457	hospitalized covid	Tense, sore, or aching muscles during worst period of anxiety	-0.592561	0.00222541
6	148184845	149278798	607	covid	Recent inability to stop or control worrying	-0.831123	0.00226608
13	21540734	22795188	548	very severe respiratory confirmed covid	Other anxiety disorders	0.473952	0.00226732
13	27392006	28587125	589	covid	Other anxiety disorders	-0.857283	0.00227384
15	51605478	53263126	522	hospitalized covid	GAD-2 total score	0.741637	0.00228124
6	32682214	32897998	111	very severe respiratory confirmed covid	Anxiety disorder	-0.978514	0.00229081
19	31763009	33028099	414	covid	Recent inability to stop or control worrying	0.94194	0.0023281
7	154407488	155280610	463	covid	Recent inability to stop or control worrying	1	0.00233567
5	174662886	176180301	543	covid	Anxiety disorder	-0.667604	0.00233765
4	153520884	155044409	588	hospitalized covid	Recent inability to stop or control worrying	-0.804045	0.00236035
18	9816165	10675548	484	covid	Anxiety disorder	-0.710394	0.00236921
15	29141036	30604119	435	covid	Anxiety disorder	-1	0.00237268
2	15721704	17241115	574	covid	GAD-2 total score	-0.983366	0.00239305
6	19449153	20418020	436	very severe respiratory confirmed covid	Anxiety disorders	-0.918295	0.00240362
14	68976913	69794542	435	hospitalized covid	GAD-2 total score	0.721904	0.00241172
13	71976863	73114509	406	very severe respiratory confirmed covid	Anxiety disorders	0.924747	0.00243157
13	103050418	104378435	754	covid	Tense, sore, or aching muscles during worst period of anxiety	1	0.00243997
5	64438519	65606870	390	covid	Anxiety disorder	0.793959	0.00244555
14	100786190	102004377	491	covid	Tense, sore, or aching muscles during worst period of anxiety	0.738904	0.00244942
2	67224028	67979828	423	hospitalized covid	GAD-2 total score	1	0.00245234
11	101881253	102671665	346	hospitalized covid	Tense, sore, or aching muscles during worst period of anxiety	-1	0.00247593
12	48960266	50344346	363	covid	Anxiety disorder	1	0.00250257
11	59256233	60515105	387	hospitalized covid	Anxiety disorder	1	0.00253224
8	105370131	106500950	420	hospitalized covid	Other anxiety disorders	0.716716	0.00255371
9	34704545	36749273	651	covid	Recent easy annoyance or irritability	0.857842	0.00258188
6	13352327	15069421	657	hospitalized covid	Recent easy annoyance or irritability	0.838354	0.00259011
9	119890465	121008529	528	covid	Anxiety disorders	0.938439	0.00259169
3	72334705	73606612	489	very severe respiratory confirmed covid	Other anxiety disorders	1	0.00259376
9	7388203	8262303	576	hospitalized covid	Anxiety disorders	0.749453	0.00259782
6	148184845	149278798	607	covid	Recent easy annoyance or irritability	-0.776892	0.0026012
15	29141036	30604119	435	covid	Other anxiety disorders	-0.914371	0.00260824
5	31679465	32727914	471	very severe respiratory confirmed covid	Other anxiety disorders	-0.622335	0.00261649
17	64438388	65582327	506	covid	Anxiety disorders	0.694333	0.00261782
5	130573818	132554690	554	covid	GAD-2 total score	0.897471	0.00267441
19	3893910	4741718	234	very severe respiratory confirmed covid	GAD-2 total score	-0.844371	0.00269792
6	5378214	6621937	726	covid	Recent inability to stop or control worrying	-0.642769	0.00270631
16	20351262	22667048	379	covid	Anxiety disorders	0.984846	0.00271185
20	56172844	56951773	401	hospitalized covid	Anxiety disorders	0.622063	0.00272852
16	78973581	79662634	482	very severe respiratory confirmed covid	Recent inability to stop or control worrying	-0.646399	0.00277188
5	80448226	81710194	418	hospitalized covid	Recent easy annoyance or irritability	-0.835535	0.00277488
4	84003063	85437805	486	very severe respiratory confirmed covid	GAD-2 total score	-1	0.00278069
9	97418634	98885862	499	very severe respiratory confirmed covid	Recent easy annoyance or irritability	-1	0.00279424
17	76596288	77412786	411	very severe respiratory confirmed covid	Other anxiety disorders	-0.430192	0.00280146
17	54950108	56245227	556	covid	Recent easy annoyance or irritability	-0.56513	0.002806
11	59256233	60515105	387	hospitalized covid	Anxiety disorders	1	0.00284221
2	77372831	78080057	228	very severe respiratory confirmed covid	Anxiety disorder	-0.976525	0.00286189
12	108183189	109031819	356	hospitalized covid	Recent inability to stop or control worrying	0.93933	0.00289147
18	28792735	30401128	658	hospitalized covid	Recent easy annoyance or irritability	-0.996566	0.00289624
6	106053916	107309327	618	hospitalized covid	Other anxiety disorders	0.472514	0.00290171
6	106053916	107309327	618	very severe respiratory confirmed covid	Other anxiety disorders	0.539598	0.0029051
8	105370131	106500950	420	hospitalized covid	Anxiety disorder	0.766332	0.00290595
13	30068526	31433218	606	hospitalized covid	Recent easy annoyance or irritability	0.673355	0.00292364
9	14244748	14902924	414	covid	Tense, sore, or aching muscles during worst period of anxiety	0.593711	0.00292372
17	56245228	58652809	581	very severe respiratory confirmed covid	Anxiety disorder	1	0.00293048
1	172465154	173582511	301	covid	Anxiety disorders	-1	0.00293229
2	67979829	68877774	359	hospitalized covid	Anxiety disorders	1	0.00297538
9	126092932	127184582	402	covid	Recent inability to stop or control worrying	1	0.00299291
10	127997709	129134738	540	very severe respiratory confirmed covid	Tense, sore, or aching muscles during worst period of anxiety	-0.820882	0.00300219
3	193122091	194217140	455	very severe respiratory confirmed covid	Tense, sore, or aching muscles during worst period of anxiety	-0.942249	0.00302987
5	174662886	176180301	543	covid	Other anxiety disorders	-0.607291	0.00303711
16	60169	1049079	326	covid	Recent easy annoyance or irritability	0.832814	0.00306465
5	147180172	148662214	638	very severe respiratory confirmed covid	Recent inability to stop or control worrying	-0.645157	0.00308902
3	127495174	129091975	459	hospitalized covid	Other anxiety disorders	1	0.00309462
14	94892241	95946792	693	covid	Recent easy annoyance or irritability	0.628735	0.00311755
5	123191942	124109485	390	very severe respiratory confirmed covid	Tense, sore, or aching muscles during worst period of anxiety	0.956829	0.00312442
11	105932283	107054024	397	covid	Other anxiety disorders	1	0.00312794
3	148638309	149998411	528	hospitalized covid	Recent easy annoyance or irritability	-1	0.00313196
9	85135752	86769886	665	hospitalized covid	Anxiety disorder	-0.621832	0.00315106
1	204092538	205009623	410	covid	Recent inability to stop or control worrying	1	0.00317671
5	132554691	134556570	788	covid	Tense, sore, or aching muscles during worst period of anxiety	0.591627	0.00326032
11	43949378	45019559	543	very severe respiratory confirmed covid	Recent inability to stop or control worrying	-0.798377	0.00327772
3	173415592	174684707	438	very severe respiratory confirmed covid	Recent inability to stop or control worrying	-0.962764	0.00331225
12	97814022	99244337	589	covid	Anxiety disorder	0.607272	0.00335155
17	77412787	78438332	336	very severe respiratory confirmed covid	Recent inability to stop or control worrying	0.908054	0.00336666
6	106053916	107309327	618	very severe respiratory confirmed covid	Anxiety disorders	0.505011	0.00337
16	57119890	58508978	583	hospitalized covid	Anxiety disorders	0.749743	0.00337743
17	56245228	58652809	581	hospitalized covid	Anxiety disorder	0.810936	0.00337821
8	130383564	131545725	461	very severe respiratory confirmed covid	Other anxiety disorders	-0.802427	0.00340226
5	31679465	32727914	471	very severe respiratory confirmed covid	Anxiety disorders	-0.621491	0.00340996
10	114255955	115588903	597	covid	GAD-2 total score	0.800768	0.00343212
3	28649811	29877022	608	hospitalized covid	GAD-2 total score	0.578246	0.00343343
20	56951774	57924037	446	very severe respiratory confirmed covid	Recent easy annoyance or irritability	-0.65195	0.00345162
3	72334705	73606612	489	very severe respiratory confirmed covid	Anxiety disorder	0.827342	0.0034916
3	193122091	194217140	455	very severe respiratory confirmed covid	Recent easy annoyance or irritability	0.722092	0.00349483
6	148184845	149278798	607	hospitalized covid	Anxiety disorder	-0.615556	0.00350084
3	47588462	50387742	625	very severe respiratory confirmed covid	GAD-2 total score	1	0.0035012
12	51769420	53039987	661	hospitalized covid	Other anxiety disorders	0.657277	0.00354098
4	15910802	17290236	665	very severe respiratory confirmed covid	Anxiety disorder	0.934553	0.00354184
6	123854858	125365054	644	covid	GAD-2 total score	0.72303	0.00358743
6	148184845	149278798	607	covid	Anxiety disorders	-0.512332	0.00361064
6	106053916	107309327	618	hospitalized covid	Anxiety disorder	0.434501	0.00363048
10	33655459	35178224	590	covid	Anxiety disorders	-1	0.00363242
20	17359291	18058524	423	covid	Recent easy annoyance or irritability	-0.924732	0.0036475
3	28649811	29877022	608	covid	GAD-2 total score	0.661409	0.00364905
10	124894143	125798319	494	very severe respiratory confirmed covid	GAD-2 total score	0.703657	0.00365955
6	148184845	149278798	607	covid	Other anxiety disorders	-0.513477	0.00367558
5	172285683	173606995	582	hospitalized covid	Anxiety disorders	0.477965	0.00377547
10	133818037	134856054	398	hospitalized covid	Anxiety disorders	0.813727	0.00378406
1	180221609	181324205	389	hospitalized covid	GAD-2 total score	1	0.00379067
5	31679465	32727914	471	hospitalized covid	Anxiety disorders	-0.608606	0.00379455
17	64438388	65582327	506	covid	Anxiety disorder	0.67044	0.00379825
5	154599751	155459556	306	hospitalized covid	Recent easy annoyance or irritability	0.938898	0.00380246
3	192049689	193122090	378	covid	Recent inability to stop or control worrying	-0.625211	0.00380469
15	36583328	37962915	616	very severe respiratory confirmed covid	Other anxiety disorders	0.65593	0.00380623
15	51605478	53263126	522	very severe respiratory confirmed covid	GAD-2 total score	0.780008	0.00381537
1	87667573	88656689	395	very severe respiratory confirmed covid	Anxiety disorders	0.724908	0.00382026
11	88359288	89209738	247	hospitalized covid	GAD-2 total score	1	0.00383449
9	5437592	6859791	522	covid	Other anxiety disorders	0.893401	0.00384291
6	166853326	167714865	503	covid	Anxiety disorder	-0.548394	0.0038636
15	92675406	93707010	571	very severe respiratory confirmed covid	Anxiety disorders	0.601107	0.00388469
12	68006683	68839661	425	very severe respiratory confirmed covid	Tense, sore, or aching muscles during worst period of anxiety	0.842961	0.00389245
2	140934532	141802664	367	covid	GAD-2 total score	-1	0.00389404
15	66355635	67396520	527	very severe respiratory confirmed covid	Other anxiety disorders	0.899078	0.00389487
18	27823156	28792734	421	covid	Recent inability to stop or control worrying	-0.975187	0.00389677
18	9816165	10675548	484	covid	Anxiety disorders	-0.677049	0.00390091
13	38290690	39381743	396	hospitalized covid	Tense, sore, or aching muscles during worst period of anxiety	-1	0.00392613
18	70540350	71491860	490	hospitalized covid	Recent easy annoyance or irritability	0.797875	0.00393472
10	1329233	1872960	342	hospitalized covid	Recent inability to stop or control worrying	0.688426	0.00393755
5	149850204	150981934	531	very severe respiratory confirmed covid	GAD-2 total score	0.809154	0.00393832
16	1996493	3379996	349	covid	Anxiety disorders	0.879519	0.00395809
1	6136815	7711794	640	hospitalized covid	Other anxiety disorders	-0.98474	0.00396056
12	48960266	50344346	363	covid	Other anxiety disorders	0.990992	0.00398645
5	124109486	125131720	426	very severe respiratory confirmed covid	Anxiety disorders	-0.937767	0.00408609
12	1942427	3069506	479	very severe respiratory confirmed covid	Other anxiety disorders	-0.545357	0.00409858
11	39329141	40362940	322	covid	Other anxiety disorders	1	0.00410057
22	35368342	36135968	377	hospitalized covid	Anxiety disorders	0.958918	0.00410244
9	23091194	23859374	281	hospitalized covid	Recent easy annoyance or irritability	-0.653924	0.00410569
3	179372166	181424323	474	hospitalized covid	Recent easy annoyance or irritability	0.823558	0.00410656
3	149998412	151131307	433	hospitalized covid	Tense, sore, or aching muscles during worst period of anxiety	-0.9492	0.0041238
3	72334705	73606612	489	very severe respiratory confirmed covid	Anxiety disorders	0.87987	0.0041314
8	105370131	106500950	420	hospitalized covid	Anxiety disorders	0.726813	0.00414174
12	23923799	25058714	527	hospitalized covid	Anxiety disorders	-0.896474	0.00414225
11	16383387	17583948	475	covid	Anxiety disorders	0.698016	0.00414648
2	238814631	239634350	322	very severe respiratory confirmed covid	Recent easy annoyance or irritability	0.995227	0.00416605
19	48573066	49415189	335	hospitalized covid	Anxiety disorders	-0.906983	0.00418024
10	133818037	134856054	398	hospitalized covid	Anxiety disorder	0.760258	0.00418253
16	1996493	3379996	349	covid	Anxiety disorder	0.931684	0.00420756
15	33484268	34410072	572	hospitalized covid	GAD-2 total score	0.591288	0.00420781
15	86341599	87158587	406	very severe respiratory confirmed covid	Tense, sore, or aching muscles during worst period of anxiety	-0.931454	0.00420997
6	148184845	149278798	607	hospitalized covid	Other anxiety disorders	-0.616681	0.00422016
12	51769420	53039987	661	hospitalized covid	Tense, sore, or aching muscles during worst period of anxiety	0.746217	0.00424316
7	7926501	8718351	424	hospitalized covid	Tense, sore, or aching muscles during worst period of anxiety	-0.993955	0.00424498
6	106053916	107309327	618	hospitalized covid	Anxiety disorders	0.434589	0.00425919
2	105120579	106546524	633	hospitalized covid	Tense, sore, or aching muscles during worst period of anxiety	-0.871661	0.00427522
6	32682214	32897998	111	very severe respiratory confirmed covid	Anxiety disorders	-0.959493	0.00428427
1	84728348	86017267	627	hospitalized covid	Anxiety disorder	-0.631572	0.00429557
1	208162952	209711169	706	covid	Recent easy annoyance or irritability	0.723122	0.00432543
7	21390645	22165060	444	very severe respiratory confirmed covid	GAD-2 total score	-0.840273	0.0043343
5	178595253	179794710	461	hospitalized covid	Recent easy annoyance or irritability	0.623592	0.00434641
6	70363349	71610787	488	hospitalized covid	GAD-2 total score	-0.969031	0.00435902
10	79952997	81190573	639	very severe respiratory confirmed covid	Anxiety disorder	0.450715	0.0043598
1	14720132	15755230	525	covid	Recent inability to stop or control worrying	-0.609464	0.00437796
16	1996493	3379996	349	covid	Other anxiety disorders	0.779868	0.00439445
1	111134063	112489248	728	covid	Recent inability to stop or control worrying	1	0.0043972
19	56411087	57143509	311	hospitalized covid	Other anxiety disorders	0.832012	0.00440751
6	107309328	109043244	532	hospitalized covid	Recent easy annoyance or irritability	-0.621221	0.00442732
6	10416551	11790671	617	covid	Recent easy annoyance or irritability	-0.72276	0.00444699
10	79952997	81190573	639	very severe respiratory confirmed covid	Anxiety disorders	0.464842	0.0044545
9	5437592	6859791	522	covid	Anxiety disorder	0.854038	0.00445788
5	107265912	108641784	440	hospitalized covid	Recent inability to stop or control worrying	-1	0.00446178
11	16383387	17583948	475	very severe respiratory confirmed covid	Other anxiety disorders	0.676274	0.0044922
13	106313848	107037864	376	hospitalized covid	GAD-2 total score	-1	0.00450448
1	64344227	65894184	578	very severe respiratory confirmed covid	Anxiety disorders	-0.551937	0.00452986
13	21540734	22795188	548	very severe respiratory confirmed covid	Anxiety disorder	0.426241	0.00453015
6	106053916	107309327	618	very severe respiratory confirmed covid	Anxiety disorder	0.484609	0.00453349
7	136113468	137657459	515	hospitalized covid	Recent inability to stop or control worrying	0.831422	0.0045723
11	16383387	17583948	475	hospitalized covid	Other anxiety disorders	0.724033	0.00457234
7	130418705	131856481	584	covid	Recent easy annoyance or irritability	-0.580085	0.00457802
16	20351262	22667048	379	covid	Anxiety disorder	0.873485	0.00460697
1	18427821	19238924	448	very severe respiratory confirmed covid	Tense, sore, or aching muscles during worst period of anxiety	0.764455	0.00463907
11	85869060	86629333	365	hospitalized covid	Other anxiety disorders	-0.784255	0.00468113
4	148462209	149998528	480	covid	Recent easy annoyance or irritability	-0.719742	0.00468152
6	39785908	40778401	528	hospitalized covid	Recent easy annoyance or irritability	-0.678616	0.00469844
15	100742118	101550750	366	hospitalized covid	Recent easy annoyance or irritability	-1	0.0048325
5	172285683	173606995	582	hospitalized covid	Anxiety disorder	0.459025	0.00484293
2	65938003	67224027	545	covid	Tense, sore, or aching muscles during worst period of anxiety	0.922101	0.00484866
5	9203856	10549029	663	covid	Recent inability to stop or control worrying	-0.784283	0.00485856
10	132576794	133111170	352	very severe respiratory confirmed covid	Other anxiety disorders	0.871758	0.00485875
4	108131207	109122458	300	hospitalized covid	Anxiety disorders	-1	0.00485894
6	19449153	20418020	436	very severe respiratory confirmed covid	Anxiety disorder	-0.893425	0.00487816
7	130418705	131856481	584	covid	Other anxiety disorders	0.560668	0.00491239
12	51769420	53039987	661	covid	Tense, sore, or aching muscles during worst period of anxiety	0.798843	0.00491943
9	119890465	121008529	528	very severe respiratory confirmed covid	Anxiety disorders	0.68871	0.00493917
15	58712955	59901116	452	covid	GAD-2 total score	0.72132	0.00495684
11	107846825	109891837	542	hospitalized covid	GAD-2 total score	-1	0.00496148
12	12721875	13559527	418	covid	Recent easy annoyance or irritability	-0.72854	0.00500686
22	27192924	27952441	642	covid	Recent easy annoyance or irritability	-0.498651	0.00501226
4	182946259	183603892	365	covid	Recent easy annoyance or irritability	1	0.00504016
4	11050120	12209028	500	hospitalized covid	Recent inability to stop or control worrying	0.755071	0.0050563
4	165824651	166702855	352	very severe respiratory confirmed covid	Other anxiety disorders	-1	0.00506435
7	7167611	7926500	464	covid	Anxiety disorders	0.57247	0.00507517
15	95662426	96864278	587	covid	Recent inability to stop or control worrying	-0.487725	0.00508895
3	58557719	59998583	653	hospitalized covid	Other anxiety disorders	0.667938	0.00510789
15	26392948	27563172	462	hospitalized covid	Recent inability to stop or control worrying	0.750519	0.00514228
6	13352327	15069421	657	very severe respiratory confirmed covid	Recent easy annoyance or irritability	0.734166	0.00515727
1	229075157	230227247	399	hospitalized covid	Other anxiety disorders	-0.765575	0.00519382
4	153520884	155044409	588	hospitalized covid	Recent easy annoyance or irritability	-0.525748	0.0051941
10	67146044	67769822	287	very severe respiratory confirmed covid	GAD-2 total score	1	0.00521506
8	102548681	103716053	495	covid	Other anxiety disorders	-0.824849	0.00521835
9	93441051	94175374	364	covid	GAD-2 total score	-1	0.00524085
21	38046450	39252059	515	very severe respiratory confirmed covid	GAD-2 total score	-1	0.00524943
20	50653621	51533750	347	hospitalized covid	Tense, sore, or aching muscles during worst period of anxiety	0.903542	0.00526349
4	102544804	104384534	589	very severe respiratory confirmed covid	Other anxiety disorders	0.745883	0.00527297
11	117295642	118901213	713	very severe respiratory confirmed covid	Anxiety disorder	0.332139	0.00529025
5	31679465	32727914	471	hospitalized covid	Anxiety disorder	-0.603674	0.00538423
1	229075157	230227247	399	very severe respiratory confirmed covid	Anxiety disorders	-0.757737	0.00538712
3	69784970	71223281	408	very severe respiratory confirmed covid	Tense, sore, or aching muscles during worst period of anxiety	-0.691472	0.00543942
2	77372831	78080057	228	very severe respiratory confirmed covid	Other anxiety disorders	-0.894336	0.00544042
16	7051430	7704354	480	hospitalized covid	Tense, sore, or aching muscles during worst period of anxiety	-0.843419	0.00545312
17	14508611	15308722	468	hospitalized covid	Tense, sore, or aching muscles during worst period of anxiety	-0.723217	0.005456
13	69004703	69751491	329	very severe respiratory confirmed covid	Anxiety disorder	1	0.00546421
19	48573066	49415189	335	hospitalized covid	Anxiety disorder	-0.771376	0.00548783
20	52411533	53120334	345	covid	GAD-2 total score	-0.736434	0.00550066
15	66355635	67396520	527	hospitalized covid	Anxiety disorder	1	0.00553041
15	101550751	102520975	413	hospitalized covid	Other anxiety disorders	0.55729	0.00555148
15	35118928	36583327	556	hospitalized covid	Tense, sore, or aching muscles during worst period of anxiety	-0.755349	0.00555398
8	102548681	103716053	495	covid	Anxiety disorders	-0.8025	0.00556428
2	191051955	193033982	593	hospitalized covid	GAD-2 total score	0.943348	0.00556504
19	56411087	57143509	311	hospitalized covid	Anxiety disorders	1	0.00557237
2	20064518	21084898	467	very severe respiratory confirmed covid	Recent inability to stop or control worrying	-0.87694	0.00558705
11	117295642	118901213	713	very severe respiratory confirmed covid	Anxiety disorders	0.355486	0.00559647
2	144503689	145977920	356	hospitalized covid	Anxiety disorders	0.997519	0.0056141
10	20616433	21477692	406	very severe respiratory confirmed covid	GAD-2 total score	0.803079	0.00564301
6	148184845	149278798	607	covid	Anxiety disorder	-0.478499	0.00564338
1	84728348	86017267	627	hospitalized covid	Anxiety disorders	-0.600173	0.0056442
1	161945443	163141862	634	hospitalized covid	Recent easy annoyance or irritability	0.785659	0.00566412
14	79199452	81001920	641	very severe respiratory confirmed covid	Anxiety disorder	0.665709	0.00569192
5	174662886	176180301	543	covid	Anxiety disorders	-0.631867	0.00575198
7	130418705	131856481	584	covid	Anxiety disorder	0.522061	0.00575226
2	229764919	230541092	362	covid	Other anxiety disorders	0.659619	0.00579886
15	81077026	82191077	383	very severe respiratory confirmed covid	Anxiety disorder	-1	0.00581178
1	17557747	18427820	404	covid	Recent easy annoyance or irritability	0.712545	0.0058387
6	89974268	91097024	429	very severe respiratory confirmed covid	Other anxiety disorders	0.809962	0.00586906
3	42301658	44141693	667	very severe respiratory confirmed covid	Tense, sore, or aching muscles during worst period of anxiety	-1	0.00587434
7	149843000	150897818	399	very severe respiratory confirmed covid	Tense, sore, or aching muscles during worst period of anxiety	1	0.00591234
7	49632427	50894508	556	hospitalized covid	Other anxiety disorders	1	0.00592896
4	186881569	187985393	464	very severe respiratory confirmed covid	Recent inability to stop or control worrying	1	0.00593134
20	56172844	56951773	401	hospitalized covid	Anxiety disorder	0.589235	0.00593497
1	64344227	65894184	578	covid	Tense, sore, or aching muscles during worst period of anxiety	-0.727195	0.00594709
5	124109486	125131720	426	very severe respiratory confirmed covid	Anxiety disorder	-0.845278	0.00595977
5	166863414	168342743	648	hospitalized covid	Recent inability to stop or control worrying	0.6268	0.00598459
18	74471746	75240760	470	covid	Recent inability to stop or control worrying	1	0.00598663
15	57641165	58712954	644	hospitalized covid	Recent easy annoyance or irritability	-0.838521	0.00599287
9	112865521	113646149	451	covid	Recent easy annoyance or irritability	-0.864815	0.00601788
12	94385885	95147845	415	very severe respiratory confirmed covid	Tense, sore, or aching muscles during worst period of anxiety	1	0.00603917
5	148662215	149850203	583	very severe respiratory confirmed covid	Anxiety disorders	-0.858298	0.00605461
9	136770927	137593527	340	hospitalized covid	Recent inability to stop or control worrying	0.495961	0.00607081
10	133111171	133818036	303	hospitalized covid	Other anxiety disorders	1	0.0060864
11	121208187	122589224	506	hospitalized covid	Other anxiety disorders	-0.697585	0.00609593
7	105312564	106399739	513	hospitalized covid	Tense, sore, or aching muscles during worst period of anxiety	-0.948322	0.00610545
22	48269178	48977538	475	covid	Anxiety disorders	-0.567986	0.00614684
5	31679465	32727914	471	very severe respiratory confirmed covid	Anxiety disorder	-0.60393	0.00616485
15	92675406	93707010	571	covid	Tense, sore, or aching muscles during worst period of anxiety	-0.701229	0.00617543
18	73568261	74471745	456	covid	Other anxiety disorders	0.448716	0.00617867
2	229764919	230541092	362	covid	Anxiety disorder	0.899352	0.0061823
10	33655459	35178224	590	hospitalized covid	Anxiety disorder	-0.895584	0.00618951
14	37282013	38722114	455	covid	Recent inability to stop or control worrying	0.841875	0.0062005
6	32682214	32897998	111	very severe respiratory confirmed covid	Other anxiety disorders	-0.877385	0.00622078
5	124109486	125131720	426	covid	Recent easy annoyance or irritability	0.580731	0.00622313
7	105312564	106399739	513	very severe respiratory confirmed covid	Recent inability to stop or control worrying	-0.78503	0.00622908
14	94892241	95946792	693	covid	Recent inability to stop or control worrying	0.50635	0.00623539
22	50347997	51244236	287	very severe respiratory confirmed covid	Recent easy annoyance or irritability	-0.653469	0.00623604
13	69004703	69751491	329	very severe respiratory confirmed covid	Other anxiety disorders	1	0.0062983
9	7388203	8262303	576	hospitalized covid	Other anxiety disorders	0.672446	0.00630988
1	226534712	228045554	612	hospitalized covid	GAD-2 total score	-1	0.00632205
13	50419897	51554236	384	covid	Recent inability to stop or control worrying	-0.985947	0.00634719
11	85869060	86629333	365	hospitalized covid	Anxiety disorder	-0.748743	0.00635244
14	74245429	75699501	489	very severe respiratory confirmed covid	GAD-2 total score	0.858304	0.00635889
11	85869060	86629333	365	hospitalized covid	Anxiety disorders	-0.72361	0.00644488
19	3893910	4741718	234	very severe respiratory confirmed covid	Anxiety disorder	-0.528851	0.00647891
1	110224231	111134062	415	very severe respiratory confirmed covid	Other anxiety disorders	1	0.00649525
1	229075157	230227247	399	hospitalized covid	Anxiety disorders	-0.866249	0.00651875
16	80559686	81437861	467	hospitalized covid	GAD-2 total score	0.974155	0.00655584
16	25235252	26154122	449	covid	Tense, sore, or aching muscles during worst period of anxiety	-0.911043	0.00664411
11	101881253	102671665	346	very severe respiratory confirmed covid	Tense, sore, or aching muscles during worst period of anxiety	-1	0.0066936
15	89385188	90632718	432	covid	Anxiety disorder	0.481579	0.0066942
3	187939200	189451805	573	covid	Anxiety disorders	0.560636	0.00670151
11	66782662	68000949	249	hospitalized covid	Tense, sore, or aching muscles during worst period of anxiety	1	0.00673484
6	148184845	149278798	607	hospitalized covid	Recent inability to stop or control worrying	-0.8844	0.00674223
13	71976863	73114509	406	very severe respiratory confirmed covid	Tense, sore, or aching muscles during worst period of anxiety	-1	0.00675479
3	9970732	11226367	662	hospitalized covid	GAD-2 total score	-0.540153	0.00675489
7	4938443	6020653	268	hospitalized covid	Anxiety disorders	0.485163	0.00675515
1	29188427	30405182	422	covid	Recent inability to stop or control worrying	1	0.00678256
6	40778402	42103738	558	very severe respiratory confirmed covid	Recent easy annoyance or irritability	0.991934	0.00680371
12	1942427	3069506	479	hospitalized covid	Other anxiety disorders	-0.496694	0.00686136
4	84003063	85437805	486	hospitalized covid	GAD-2 total score	-1	0.00686765
16	88387229	89106304	227	hospitalized covid	GAD-2 total score	1	0.00687504
8	73838028	75011699	451	very severe respiratory confirmed covid	GAD-2 total score	1	0.00687606
9	109150718	110630150	661	very severe respiratory confirmed covid	Tense, sore, or aching muscles during worst period of anxiety	-0.555747	0.00689245
11	7191231	7915071	427	very severe respiratory confirmed covid	GAD-2 total score	-1	0.00692396
6	64010287	65759861	403	hospitalized covid	GAD-2 total score	1	0.00696331
21	34383795	35729261	520	covid	Recent easy annoyance or irritability	-0.4887	0.00702353
4	81206183	82655623	434	hospitalized covid	Other anxiety disorders	0.756606	0.00704605
7	7167611	7926500	464	covid	Anxiety disorder	0.550934	0.0070662
3	9970732	11226367	662	covid	Recent easy annoyance or irritability	1	0.00708597
10	79952997	81190573	639	covid	Recent inability to stop or control worrying	0.857688	0.00712915
10	91960436	92911506	393	covid	Recent inability to stop or control worrying	-1	0.00714346
11	3362509	4405707	288	hospitalized covid	GAD-2 total score	0.731676	0.00715223
2	77372831	78080057	228	hospitalized covid	Anxiety disorders	-0.84771	0.00718584
16	25235252	26154122	449	hospitalized covid	Recent inability to stop or control worrying	-0.741065	0.0072058
1	161945443	163141862	634	hospitalized covid	GAD-2 total score	0.771187	0.00720648
2	48171059	49114132	295	hospitalized covid	Tense, sore, or aching muscles during worst period of anxiety	1	0.00721274
21	27774351	28616539	466	hospitalized covid	GAD-2 total score	-0.712379	0.00723157
1	87667573	88656689	395	very severe respiratory confirmed covid	Anxiety disorder	0.646646	0.00724875
2	37603361	38887393	576	covid	Other anxiety disorders	0.470625	0.00725147
9	119890465	121008529	528	hospitalized covid	Other anxiety disorders	0.763715	0.00725593
13	23729050	24818333	704	hospitalized covid	Tense, sore, or aching muscles during worst period of anxiety	0.69117	0.00727695
18	10719	848350	390	covid	GAD-2 total score	-1	0.00729375
20	5379451	6128358	394	covid	GAD-2 total score	1	0.00730275
15	29141036	30604119	435	covid	Tense, sore, or aching muscles during worst period of anxiety	-0.8088	0.00732144
9	119890465	121008529	528	covid	Anxiety disorder	0.842272	0.00733093
15	66355635	67396520	527	hospitalized covid	Anxiety disorders	0.946512	0.00735789
11	121208187	122589224	506	hospitalized covid	Anxiety disorder	-0.689358	0.00739789
4	102544804	104384534	589	hospitalized covid	Other anxiety disorders	0.634868	0.00743134
4	184338585	185483262	487	very severe respiratory confirmed covid	Recent inability to stop or control worrying	0.475941	0.0074333
21	27774351	28616539	466	hospitalized covid	Other anxiety disorders	-0.847429	0.0074864
20	41351515	42185671	331	hospitalized covid	Other anxiety disorders	0.931505	0.00750474
10	3225337	3880322	366	covid	Recent easy annoyance or irritability	-1	0.00750797
14	79199452	81001920	641	very severe respiratory confirmed covid	Other anxiety disorders	0.61799	0.00751164
18	1940212	2839842	381	covid	GAD-2 total score	-0.767773	0.00752014
20	54743695	55448075	330	covid	Other anxiety disorders	0.493098	0.0075405
2	208674589	209940230	370	hospitalized covid	Recent easy annoyance or irritability	1	0.0075764
3	187939200	189451805	573	very severe respiratory confirmed covid	Recent easy annoyance or irritability	0.49199	0.00758136
6	34979271	36346353	477	hospitalized covid	Recent easy annoyance or irritability	0.982268	0.00758575
8	128073655	129291118	630	very severe respiratory confirmed covid	GAD-2 total score	-0.771025	0.00762497
16	84440155	85146805	463	very severe respiratory confirmed covid	Recent inability to stop or control worrying	-0.648836	0.00763864
9	85135752	86769886	665	hospitalized covid	Other anxiety disorders	-0.554634	0.00764233
10	1872961	2637065	469	very severe respiratory confirmed covid	Other anxiety disorders	-0.945674	0.00767371
8	142611890	143611461	305	very severe respiratory confirmed covid	Recent easy annoyance or irritability	1	0.00768435
2	57433654	57952945	193	very severe respiratory confirmed covid	GAD-2 total score	1	0.00768988
2	119635490	121073752	457	very severe respiratory confirmed covid	Other anxiety disorders	0.853449	0.00769421
11	127306872	128262550	361	very severe respiratory confirmed covid	Anxiety disorder	-1	0.00769517
4	81206183	82655623	434	hospitalized covid	Anxiety disorder	0.696197	0.00770071
17	75619257	76596287	406	very severe respiratory confirmed covid	Recent easy annoyance or irritability	0.592239	0.00770227
4	2468936	3549229	364	covid	Anxiety disorder	-0.877817	0.00772647
8	136220343	137527617	509	covid	Other anxiety disorders	0.60615	0.00780974
10	3880323	4813182	465	covid	Recent easy annoyance or irritability	0.79281	0.00784862
15	98828262	99925972	526	very severe respiratory confirmed covid	Tense, sore, or aching muscles during worst period of anxiety	0.526588	0.00788346
7	93691726	95174847	442	covid	GAD-2 total score	1	0.00789124
7	140217631	142098979	644	covid	GAD-2 total score	0.867928	0.0079194
2	7108209	7966709	350	very severe respiratory confirmed covid	Recent easy annoyance or irritability	1	0.00793396
3	185709997	186602045	387	very severe respiratory confirmed covid	Tense, sore, or aching muscles during worst period of anxiety	-1	0.00794312
16	26154123	27443061	609	very severe respiratory confirmed covid	Recent inability to stop or control worrying	-0.469925	0.0079862
11	19780785	20686336	522	very severe respiratory confirmed covid	Anxiety disorders	0.619664	0.00798804
3	187939200	189451805	573	covid	Other anxiety disorders	0.519527	0.00800141
2	184866233	186244920	334	covid	Anxiety disorders	1	0.00802988
4	168623791	169555114	371	very severe respiratory confirmed covid	Other anxiety disorders	-1	0.00808286
6	163336362	164687462	715	hospitalized covid	Other anxiety disorders	0.412473	0.00809149
6	40778402	42103738	558	hospitalized covid	Recent easy annoyance or irritability	1	0.00809978
10	61470384	62626465	552	covid	Other anxiety disorders	-1	0.0081121
10	133818037	134856054	398	hospitalized covid	Other anxiety disorders	0.608234	0.00814341
22	27192924	27952441	642	covid	Anxiety disorders	-0.456119	0.00819059
5	172285683	173606995	582	hospitalized covid	Other anxiety disorders	0.420431	0.00821399
20	54743695	55448075	330	covid	Anxiety disorder	0.491756	0.00822845
1	230227248	231287764	605	very severe respiratory confirmed covid	Other anxiety disorders	1	0.0082352
7	130418705	131856481	584	very severe respiratory confirmed covid	Anxiety disorders	0.573848	0.00827914
21	42187153	43081434	443	very severe respiratory confirmed covid	Recent inability to stop or control worrying	0.659304	0.00829494
7	4938443	6020653	268	hospitalized covid	Other anxiety disorders	0.438788	0.00830397
12	119301062	120567740	547	hospitalized covid	Other anxiety disorders	0.704031	0.00834787
13	46493237	47433528	412	hospitalized covid	Recent easy annoyance or irritability	-1	0.0083965
3	42301658	44141693	667	covid	Anxiety disorder	1	0.00841829
6	31320269	31427209	8	very severe respiratory confirmed covid	Anxiety disorder	-0.936199	0.00844678
12	51769420	53039987	661	very severe respiratory confirmed covid	Anxiety disorders	0.564428	0.0084624
13	112319065	113573118	453	hospitalized covid	Recent inability to stop or control worrying	1	0.00847141
17	64438388	65582327	506	covid	Other anxiety disorders	0.587459	0.00849062
1	58387484	59889045	708	very severe respiratory confirmed covid	Other anxiety disorders	-0.648469	0.0084982
1	38474037	40200950	573	hospitalized covid	Tense, sore, or aching muscles during worst period of anxiety	-0.798754	0.00851653
1	7711795	8580987	246	covid	GAD-2 total score	-1	0.00856682
3	42301658	44141693	667	hospitalized covid	Recent inability to stop or control worrying	-0.438766	0.00858336
10	30000224	30919469	458	hospitalized covid	Anxiety disorders	-0.692453	0.00861207
1	230227248	231287764	605	covid	Recent inability to stop or control worrying	1	0.00861942
6	2746532	3964072	588	covid	Tense, sore, or aching muscles during worst period of anxiety	0.610752	0.00867862
17	49909299	51110385	463	very severe respiratory confirmed covid	Tense, sore, or aching muscles during worst period of anxiety	0.765691	0.00868785
2	118663654	119635489	398	covid	Anxiety disorders	-0.957	0.00869674
5	36431968	37925487	431	covid	Anxiety disorder	1	0.00872501
4	102544804	104384534	589	covid	Anxiety disorders	0.712705	0.00873321
20	30569660	32484506	537	covid	Recent inability to stop or control worrying	-0.56954	0.0087372
16	87669169	88387228	227	hospitalized covid	GAD-2 total score	1	0.0087397
11	39329141	40362940	322	covid	Anxiety disorders	1	0.00874028
12	12721875	13559527	418	covid	Recent inability to stop or control worrying	-0.705604	0.00875326
21	29449871	30847296	489	covid	Anxiety disorder	-0.920437	0.00876759
1	240248509	241033584	441	hospitalized covid	GAD-2 total score	-0.838983	0.00877148
3	81431497	82532742	274	very severe respiratory confirmed covid	Other anxiety disorders	-1	0.00877699
18	67195981	68051035	328	very severe respiratory confirmed covid	Recent inability to stop or control worrying	-0.692559	0.00878192
22	35368342	36135968	377	hospitalized covid	Other anxiety disorders	0.868056	0.0087959
4	120563074	121393008	260	hospitalized covid	Recent easy annoyance or irritability	1	0.00880247
3	116498571	117241644	327	covid	GAD-2 total score	-0.821426	0.00882208
4	36671802	37880860	544	hospitalized covid	Recent inability to stop or control worrying	0.758684	0.00884867
15	37962916	39238840	524	hospitalized covid	Anxiety disorder	-0.788174	0.00886853
1	6136815	7711794	640	hospitalized covid	Anxiety disorder	-0.94775	0.00887082
3	16084006	17182494	519	very severe respiratory confirmed covid	Tense, sore, or aching muscles during worst period of anxiety	-0.696648	0.00887184
17	58652810	60453120	375	hospitalized covid	Recent inability to stop or control worrying	0.676875	0.00889624
14	27720241	29029224	352	covid	GAD-2 total score	-0.800381	0.00890426
20	60795	884241	418	hospitalized covid	Tense, sore, or aching muscles during worst period of anxiety	0.616838	0.00890449
13	27392006	28587125	589	covid	Anxiety disorder	-0.820243	0.00893407
7	93691726	95174847	442	hospitalized covid	GAD-2 total score	1	0.00899568
22	36135969	37364004	510	covid	Recent easy annoyance or irritability	-0.695719	0.00900191
17	77412787	78438332	336	very severe respiratory confirmed covid	Recent easy annoyance or irritability	0.913901	0.00902529
2	118663654	119635489	398	covid	Anxiety disorder	-0.860451	0.00902587
7	140217631	142098979	644	hospitalized covid	Tense, sore, or aching muscles during worst period of anxiety	1	0.00902816
4	94757266	96183801	499	hospitalized covid	Other anxiety disorders	0.832196	0.00904217
4	168623791	169555114	371	very severe respiratory confirmed covid	Anxiety disorder	-1	0.00905002
1	58387484	59889045	708	covid	Other anxiety disorders	-0.627921	0.00905803
7	150897819	152253294	464	hospitalized covid	Anxiety disorders	-0.610045	0.00911859
5	147180172	148662214	638	very severe respiratory confirmed covid	Recent easy annoyance or irritability	-0.621026	0.00913674
12	6023701	6948954	348	very severe respiratory confirmed covid	Recent inability to stop or control worrying	-0.781169	0.00914822
9	5437592	6859791	522	covid	Anxiety disorders	0.823828	0.00920982
5	169506967	170898340	620	very severe respiratory confirmed covid	GAD-2 total score	0.603394	0.00922856
13	31433219	32986686	727	very severe respiratory confirmed covid	Recent easy annoyance or irritability	-0.673196	0.00930148
17	6305079	7264458	420	hospitalized covid	Other anxiety disorders	0.497076	0.00931739
15	101550751	102520975	413	very severe respiratory confirmed covid	Other anxiety disorders	0.603831	0.00932449
6	31320269	31427209	8	very severe respiratory confirmed covid	Anxiety disorders	-0.972098	0.00933851
19	762047	1515920	232	covid	GAD-2 total score	0.76452	0.00934283
4	78045638	78967715	400	hospitalized covid	Recent inability to stop or control worrying	0.973613	0.00940367
12	11742150	12721874	458	hospitalized covid	Recent inability to stop or control worrying	0.628974	0.00941306
3	130242361	131373470	294	hospitalized covid	Anxiety disorders	0.857184	0.00944235
6	166853326	167714865	503	covid	Other anxiety disorders	-0.588749	0.00949208
5	172285683	173606995	582	covid	Recent inability to stop or control worrying	-0.540185	0.00950135
6	31320269	31427209	8	very severe respiratory confirmed covid	Other anxiety disorders	-0.897059	0.00956617
8	87563146	89081177	487	very severe respiratory confirmed covid	Anxiety disorders	-1	0.0095869
1	149716038	151146407	310	hospitalized covid	GAD-2 total score	0.85944	0.00959832
2	152497376	153999309	482	hospitalized covid	Anxiety disorders	0.852125	0.00960728
7	109095559	110479479	427	covid	Recent easy annoyance or irritability	-1	0.00961744
2	37603361	38887393	576	covid	Anxiety disorder	0.437077	0.00962202
7	21390645	22165060	444	hospitalized covid	Tense, sore, or aching muscles during worst period of anxiety	0.570569	0.0096883
1	171044256	172465153	682	covid	Other anxiety disorders	0.85986	0.00971357
15	79292537	79998206	383	hospitalized covid	Recent easy annoyance or irritability	0.844056	0.00975353
3	158460059	159478751	358	covid	Tense, sore, or aching muscles during worst period of anxiety	0.860813	0.0097769
18	71491861	72785206	607	very severe respiratory confirmed covid	Tense, sore, or aching muscles during worst period of anxiety	-0.606696	0.00980066
19	54602371	55182973	221	very severe respiratory confirmed covid	Anxiety disorder	0.589542	0.00980572
8	136220343	137527617	509	covid	Anxiety disorder	0.578534	0.00985486
2	7966710	8978798	388	very severe respiratory confirmed covid	Tense, sore, or aching muscles during worst period of anxiety	0.911465	0.00985602
15	66355635	67396520	527	covid	Other anxiety disorders	0.934131	0.00986992
19	48573066	49415189	335	hospitalized covid	Other anxiety disorders	-0.723058	0.00988324
4	7726035	8309826	296	very severe respiratory confirmed covid	Tense, sore, or aching muscles during worst period of anxiety	1	0.00989712
3	142976708	144408821	583	very severe respiratory confirmed covid	Anxiety disorders	0.48365	0.00994551
7	130418705	131856481	584	covid	Anxiety disorders	0.429173	0.0100096
5	42856333	44049878	270	covid	GAD-2 total score	1	0.0100218
18	70540350	71491860	490	very severe respiratory confirmed covid	Recent easy annoyance or irritability	0.583206	0.01006
19	2253175	3085446	248	covid	Recent inability to stop or control worrying	-0.998693	0.0100642
19	45040933	45893307	236	very severe respiratory confirmed covid	Anxiety disorders	0.990796	0.010084
19	45893308	46765060	295	very severe respiratory confirmed covid	Tense, sore, or aching muscles during worst period of anxiety	0.752313	0.0100971
4	15910802	17290236	665	very severe respiratory confirmed covid	Anxiety disorders	0.855712	0.0101279
15	36583328	37962915	616	very severe respiratory confirmed covid	Anxiety disorder	0.599753	0.0101422
8	121554391	122622804	384	very severe respiratory confirmed covid	Tense, sore, or aching muscles during worst period of anxiety	1	0.0101575
15	66355635	67396520	527	covid	Anxiety disorders	1	0.0101626
10	72659224	73514214	508	covid	Tense, sore, or aching muscles during worst period of anxiety	-0.861227	0.010166
1	229075157	230227247	399	hospitalized covid	Anxiety disorder	-0.858458	0.0102349
5	168342744	169506966	603	covid	Recent easy annoyance or irritability	-0.720437	0.0102545
20	38427595	40272390	647	covid	Other anxiety disorders	0.481456	0.0102849
5	10549030	11850850	637	very severe respiratory confirmed covid	Tense, sore, or aching muscles during worst period of anxiety	-0.758601	0.0103184
12	129170297	129887418	442	covid	Tense, sore, or aching muscles during worst period of anxiety	-0.805779	0.0103275
22	35368342	36135968	377	hospitalized covid	Anxiety disorder	0.867942	0.0103312
6	63979	1380679	654	covid	Recent easy annoyance or irritability	0.531837	0.0103387
7	131856482	133807216	621	covid	Recent easy annoyance or irritability	0.815412	0.0103527
15	95662426	96864278	587	covid	Other anxiety disorders	-0.3929	0.0103586
12	97814022	99244337	589	covid	Anxiety disorders	0.538377	0.0103683
17	70495120	71466953	433	very severe respiratory confirmed covid	Recent inability to stop or control worrying	-0.484337	0.0103757
7	17596579	19131026	602	hospitalized covid	Tense, sore, or aching muscles during worst period of anxiety	-0.937717	0.0103949
13	71976863	73114509	406	very severe respiratory confirmed covid	Other anxiety disorders	0.766721	0.0104195
1	6136815	7711794	640	hospitalized covid	Anxiety disorders	-1	0.010456
13	30068526	31433218	606	very severe respiratory confirmed covid	Recent easy annoyance or irritability	0.684088	0.010488
6	134313644	135544083	465	covid	Other anxiety disorders	0.862771	0.0105207
6	93696826	95176337	549	covid	Other anxiety disorders	0.712794	0.0105503
2	187498048	188895310	321	hospitalized covid	Recent inability to stop or control worrying	-1	0.0105703
16	81437862	82310204	454	covid	Recent inability to stop or control worrying	-0.586359	0.0105933
4	2468936	3549229	364	covid	Anxiety disorders	-0.962357	0.0106156
1	172465154	173582511	301	hospitalized covid	Other anxiety disorders	-0.879148	0.0106187
11	16383387	17583948	475	covid	Anxiety disorder	0.647175	0.0106209
22	46351049	47299625	375	hospitalized covid	GAD-2 total score	0.710951	0.010632
10	1872961	2637065	469	very severe respiratory confirmed covid	Anxiety disorder	-0.964002	0.0106503
1	89753965	90941549	391	covid	GAD-2 total score	-1	0.0106586
16	13893408	15921108	370	very severe respiratory confirmed covid	GAD-2 total score	1	0.01068
5	149850204	150981934	531	hospitalized covid	GAD-2 total score	0.62933	0.0106802
19	3893910	4741718	234	covid	GAD-2 total score	-0.824456	0.0106807
21	21632917	22201890	275	hospitalized covid	Recent easy annoyance or irritability	0.797524	0.0107038
4	81206183	82655623	434	hospitalized covid	Anxiety disorders	0.68162	0.0107041
20	51533751	52411532	396	hospitalized covid	Other anxiety disorders	0.671163	0.010716
1	87667573	88656689	395	very severe respiratory confirmed covid	Other anxiety disorders	0.620172	0.0107738
20	56951774	57924037	446	hospitalized covid	Recent easy annoyance or irritability	-0.556874	0.0108118
3	72334705	73606612	489	covid	Other anxiety disorders	0.837243	0.0108413
4	1529268	2468935	229	covid	Recent easy annoyance or irritability	0.786988	0.0108431
13	69004703	69751491	329	very severe respiratory confirmed covid	Anxiety disorders	1	0.0108647
21	39252060	40480831	646	hospitalized covid	Tense, sore, or aching muscles during worst period of anxiety	-0.458025	0.0108726
6	2746532	3964072	588	hospitalized covid	Tense, sore, or aching muscles during worst period of anxiety	0.590893	0.0108831
1	3582048	4281476	238	hospitalized covid	Recent inability to stop or control worrying	1	0.0108872
6	31320269	31427209	8	hospitalized covid	Anxiety disorder	-0.933118	0.0109238
8	87563146	89081177	487	very severe respiratory confirmed covid	Anxiety disorder	-1	0.0109461
8	17947005	18668609	482	very severe respiratory confirmed covid	Anxiety disorders	1	0.0109487
17	78438333	79333774	353	hospitalized covid	Anxiety disorders	-0.757366	0.0109775
17	56245228	58652809	581	very severe respiratory confirmed covid	Anxiety disorders	0.993226	0.0109956
20	38427595	40272390	647	covid	Anxiety disorder	0.470244	0.0109988
20	56951774	57924037	446	hospitalized covid	Recent inability to stop or control worrying	-0.614234	0.0110021
15	57641165	58712954	644	covid	Tense, sore, or aching muscles during worst period of anxiety	0.720458	0.0110521
15	33484268	34410072	572	covid	GAD-2 total score	0.523621	0.011058
2	30575620	31457418	454	covid	Tense, sore, or aching muscles during worst period of anxiety	1	0.0110945
20	61470769	62179241	265	very severe respiratory confirmed covid	Tense, sore, or aching muscles during worst period of anxiety	1	0.0111016
11	64594823	66782661	577	covid	GAD-2 total score	0.63793	0.0111692
4	106479156	108131206	469	hospitalized covid	GAD-2 total score	-0.597615	0.0111744
13	71976863	73114509	406	very severe respiratory confirmed covid	Anxiety disorder	0.780807	0.0112083
2	33123605	33735318	291	covid	Recent inability to stop or control worrying	-1	0.0112179
6	31320269	31427209	8	very severe respiratory confirmed covid	Recent inability to stop or control worrying	-1	0.0112195
4	135809543	137400031	364	very severe respiratory confirmed covid	Tense, sore, or aching muscles during worst period of anxiety	-1	0.0112792
22	48977539	49559207	362	very severe respiratory confirmed covid	Recent easy annoyance or irritability	1	0.0112793
10	6234719	6897037	411	hospitalized covid	Other anxiety disorders	0.813441	0.0113064
10	29393750	30000223	369	covid	Other anxiety disorders	-1	0.0113677
17	56245228	58652809	581	very severe respiratory confirmed covid	Other anxiety disorders	0.835981	0.0113799
12	128372589	129170296	439	covid	Recent easy annoyance or irritability	0.671344	0.0114023
12	70097806	71177961	521	hospitalized covid	Recent inability to stop or control worrying	-1	0.011483
5	123191942	124109485	390	very severe respiratory confirmed covid	Recent easy annoyance or irritability	0.797362	0.0114839
6	139716714	141449453	445	hospitalized covid	GAD-2 total score	-1	0.0114921
2	46499327	47320114	400	very severe respiratory confirmed covid	Other anxiety disorders	0.5302	0.0115111
5	16592320	17803477	430	covid	Recent inability to stop or control worrying	-0.617791	0.0115361
12	81843891	82576129	255	hospitalized covid	GAD-2 total score	-0.933697	0.0115706
3	71223282	72334704	513	very severe respiratory confirmed covid	Recent inability to stop or control worrying	-0.698762	0.0115716
2	84395900	85992794	526	covid	Other anxiety disorders	-1	0.0115765
19	3893910	4741718	234	very severe respiratory confirmed covid	Anxiety disorders	-0.480108	0.0116117
2	119635490	121073752	457	very severe respiratory confirmed covid	Anxiety disorder	0.755975	0.0116266
17	5573785	6305078	387	very severe respiratory confirmed covid	Recent easy annoyance or irritability	0.99612	0.0116346
9	128785783	129617771	356	covid	Other anxiety disorders	0.826171	0.0116411
19	1515921	2253174	189	very severe respiratory confirmed covid	Recent easy annoyance or irritability	0.788591	0.0116637
21	26467827	27774350	422	hospitalized covid	Recent easy annoyance or irritability	1	0.0116771
22	27192924	27952441	642	covid	Anxiety disorder	-0.39502	0.0117029
11	3362509	4405707	288	very severe respiratory confirmed covid	Anxiety disorder	0.856769	0.0117394
4	148462209	149998528	480	covid	Other anxiety disorders	0.51705	0.011773
2	84395900	85992794	526	covid	Anxiety disorder	-0.97282	0.0118124
16	52041337	53393882	496	hospitalized covid	GAD-2 total score	0.839043	0.0118126
9	7388203	8262303	576	hospitalized covid	Anxiety disorder	0.597122	0.0118159
16	7051430	7704354	480	covid	Recent inability to stop or control worrying	-0.94067	0.011821
19	3893910	4741718	234	hospitalized covid	GAD-2 total score	-0.726283	0.0118491
1	64344227	65894184	578	very severe respiratory confirmed covid	Anxiety disorder	-0.520756	0.0118722
10	6234719	6897037	411	covid	Anxiety disorders	1	0.0119735
5	71468652	73314061	674	very severe respiratory confirmed covid	Anxiety disorder	0.851739	0.0119983
6	31320269	31427209	8	hospitalized covid	Anxiety disorders	-0.971338	0.0120102
2	221445192	222327713	353	hospitalized covid	Recent inability to stop or control worrying	-0.795321	0.0120116
20	6128359	7231796	538	hospitalized covid	Recent inability to stop or control worrying	-0.447519	0.0120246
12	19532766	20074930	268	covid	Other anxiety disorders	1	0.0120537
5	166863414	168342743	648	hospitalized covid	GAD-2 total score	0.602203	0.0120695
17	56245228	58652809	581	hospitalized covid	Other anxiety disorders	0.641637	0.0120756
5	2106886	2960068	526	covid	Other anxiety disorders	0.725581	0.0120835
15	98828262	99925972	526	hospitalized covid	Tense, sore, or aching muscles during worst period of anxiety	0.540284	0.0120981
5	4636543	5828694	618	covid	Recent easy annoyance or irritability	-0.583458	0.0121077
21	19479025	20407307	454	very severe respiratory confirmed covid	GAD-2 total score	0.922633	0.01211
6	38688721	39785907	563	covid	Recent easy annoyance or irritability	0.908215	0.0121904
2	70756284	71385813	309	hospitalized covid	Other anxiety disorders	0.987775	0.0121928
20	1771286	2668108	460	hospitalized covid	Recent inability to stop or control worrying	0.7335	0.0121929
7	95174848	96564981	490	hospitalized covid	Anxiety disorders	0.798826	0.0122914
12	20074931	20866285	323	hospitalized covid	Recent inability to stop or control worrying	-0.729214	0.0122947
1	56799637	57529670	379	covid	Tense, sore, or aching muscles during worst period of anxiety	-0.768329	0.0123101
3	142976708	144408821	583	very severe respiratory confirmed covid	Anxiety disorder	0.466901	0.0123202
22	26166935	27192923	668	hospitalized covid	Recent easy annoyance or irritability	-0.560265	0.0123363
21	29449871	30847296	489	covid	Other anxiety disorders	-0.785428	0.0123966
9	86769887	87815449	553	covid	Other anxiety disorders	-0.698403	0.0124365
14	99474534	100786189	507	hospitalized covid	Recent easy annoyance or irritability	-0.888977	0.0124556
13	106313848	107037864	376	hospitalized covid	Other anxiety disorders	-0.99282	0.012532
14	32382246	33591113	580	hospitalized covid	Recent easy annoyance or irritability	0.599472	0.0125621
8	31134787	32454962	508	hospitalized covid	Recent easy annoyance or irritability	-0.955487	0.0125654
6	125365055	127545459	538	covid	Tense, sore, or aching muscles during worst period of anxiety	-1	0.0125882
5	64438519	65606870	390	hospitalized covid	Anxiety disorder	0.669773	0.0126587
12	6023701	6948954	348	very severe respiratory confirmed covid	Recent easy annoyance or irritability	-0.95187	0.0126612
11	3362509	4405707	288	very severe respiratory confirmed covid	Other anxiety disorders	0.703647	0.0126714
9	86769887	87815449	553	covid	Anxiety disorders	-0.625598	0.0126901
3	54892587	55616625	390	very severe respiratory confirmed covid	Anxiety disorders	0.695431	0.0126907
20	56172844	56951773	401	covid	Tense, sore, or aching muscles during worst period of anxiety	0.632671	0.0127008
12	46037745	47499603	413	covid	Recent inability to stop or control worrying	-0.883499	0.0127175
5	166863414	168342743	648	very severe respiratory confirmed covid	Recent inability to stop or control worrying	0.817548	0.0127489
13	32986687	34722391	693	covid	Recent inability to stop or control worrying	0.887112	0.0127601
22	47299626	48269177	476	very severe respiratory confirmed covid	Recent easy annoyance or irritability	-0.687439	0.0127807
4	184338585	185483262	487	very severe respiratory confirmed covid	Tense, sore, or aching muscles during worst period of anxiety	0.497985	0.0128251
17	29783142	31318753	422	hospitalized covid	Recent inability to stop or control worrying	-0.710469	0.0128346
6	34979271	36346353	477	very severe respiratory confirmed covid	Recent easy annoyance or irritability	0.932645	0.0128364
13	104378436	105672500	562	covid	Anxiety disorder	0.482779	0.012839
12	126079936	126871452	409	covid	Anxiety disorder	-1	0.0128582
5	77290256	79005158	543	hospitalized covid	GAD-2 total score	0.559894	0.0128797
16	58508979	59885499	511	hospitalized covid	Anxiety disorders	-0.745844	0.0128862
1	172465154	173582511	301	hospitalized covid	Anxiety disorder	-1	0.0129095
13	51554237	53336571	602	hospitalized covid	Recent inability to stop or control worrying	-0.777226	0.0129133
6	165835954	166853325	572	very severe respiratory confirmed covid	GAD-2 total score	0.648262	0.0129422
13	21540734	22795188	548	very severe respiratory confirmed covid	Anxiety disorders	0.438859	0.0129662
12	25058715	25990813	427	hospitalized covid	Recent easy annoyance or irritability	0.7979	0.012992
18	28792735	30401128	658	very severe respiratory confirmed covid	Recent easy annoyance or irritability	-0.821052	0.012998
5	81710195	82720248	348	very severe respiratory confirmed covid	Recent inability to stop or control worrying	-0.753706	0.013003
7	4938443	6020653	268	hospitalized covid	Anxiety disorder	0.455626	0.0130476
1	171044256	172465153	682	covid	Anxiety disorder	0.887961	0.0130823
2	176734751	178149981	570	covid	Recent easy annoyance or irritability	0.535643	0.0130963
6	43770627	44596897	390	hospitalized covid	GAD-2 total score	-0.607455	0.0131446
9	4025356	4596614	411	very severe respiratory confirmed covid	Tense, sore, or aching muscles during worst period of anxiety	-0.947233	0.0131542
11	13364728	15126767	561	covid	Anxiety disorders	-0.708176	0.0131776
12	51769420	53039987	661	very severe respiratory confirmed covid	Anxiety disorder	0.556211	0.0131933
4	186881569	187985393	464	very severe respiratory confirmed covid	Other anxiety disorders	0.42358	0.0131995
11	127306872	128262550	361	very severe respiratory confirmed covid	Other anxiety disorders	-0.921115	0.0132093
3	51953969	54074844	666	covid	GAD-2 total score	-0.859467	0.0132241
5	132554691	134556570	788	covid	Recent easy annoyance or irritability	-0.384298	0.0132287
11	2477450	3362508	345	covid	Tense, sore, or aching muscles during worst period of anxiety	-0.746352	0.0132317
18	7862480	8788524	503	very severe respiratory confirmed covid	Recent easy annoyance or irritability	0.680951	0.013238
17	64438388	65582327	506	hospitalized covid	Recent inability to stop or control worrying	1	0.0132616
1	230227248	231287764	605	hospitalized covid	Recent inability to stop or control worrying	0.885456	0.0132914
22	37364005	38718589	556	covid	Other anxiety disorders	-0.868202	0.0133039
13	104378436	105672500	562	very severe respiratory confirmed covid	Recent easy annoyance or irritability	0.428046	0.0133091
7	3100212	4139431	452	covid	Other anxiety disorders	0.722481	0.0133092
3	119759984	120574477	277	very severe respiratory confirmed covid	Recent inability to stop or control worrying	-1	0.0133246
9	21674033	23091193	515	very severe respiratory confirmed covid	GAD-2 total score	-0.832126	0.0133528
11	126304241	127306871	560	very severe respiratory confirmed covid	Recent easy annoyance or irritability	-0.526271	0.0133642
9	132193799	132999452	289	very severe respiratory confirmed covid	Recent easy annoyance or irritability	-0.737388	0.0133653
12	70097806	71177961	521	very severe respiratory confirmed covid	GAD-2 total score	0.997791	0.0133742
4	172555991	174470206	495	very severe respiratory confirmed covid	Other anxiety disorders	1	0.0134946
17	73741322	74908266	397	covid	Recent easy annoyance or irritability	-1	0.0135106
1	91870060	92904465	422	very severe respiratory confirmed covid	Anxiety disorder	-1	0.0135179
2	207726595	208674588	357	covid	GAD-2 total score	1	0.0135199
11	109891838	111117780	504	hospitalized covid	GAD-2 total score	-1	0.0135344
9	4025356	4596614	411	very severe respiratory confirmed covid	Anxiety disorder	0.520408	0.0135432
2	127895645	129486897	536	hospitalized covid	GAD-2 total score	0.817806	0.0135649
4	94757266	96183801	499	hospitalized covid	Anxiety disorder	0.765345	0.0135998
9	112865521	113646149	451	hospitalized covid	Anxiety disorder	0.916066	0.013608
10	125798320	126875816	491	hospitalized covid	Anxiety disorders	-0.709058	0.0136321
4	7135820	7726034	391	hospitalized covid	Anxiety disorders	-0.411389	0.0136405
6	132890695	134313643	595	hospitalized covid	Recent inability to stop or control worrying	0.989082	0.0137157
18	32458908	34153297	582	hospitalized covid	Recent easy annoyance or irritability	1	0.0137181
2	152497376	153999309	482	hospitalized covid	Anxiety disorder	0.863539	0.0137341
5	13608148	14910295	641	very severe respiratory confirmed covid	Recent inability to stop or control worrying	0.964013	0.0137368
15	66355635	67396520	527	covid	Anxiety disorder	1	0.0137475
21	19479025	20407307	454	hospitalized covid	GAD-2 total score	0.866377	0.0137483
14	79199452	81001920	641	very severe respiratory confirmed covid	Anxiety disorders	0.646391	0.0137681
12	51769420	53039987	661	very severe respiratory confirmed covid	Other anxiety disorders	0.548555	0.0138116
2	118663654	119635489	398	covid	Other anxiety disorders	-0.778381	0.0138204
3	192049689	193122090	378	covid	Recent easy annoyance or irritability	-0.672453	0.013855
21	34383795	35729261	520	hospitalized covid	Recent easy annoyance or irritability	-0.3405	0.0138717
9	34704545	36749273	651	hospitalized covid	Recent easy annoyance or irritability	0.653321	0.0139085
14	84087373	85562936	485	covid	GAD-2 total score	-0.881757	0.0139304
5	9203856	10549029	663	covid	Recent easy annoyance or irritability	-0.732055	0.0139364
6	6621938	7808323	594	hospitalized covid	GAD-2 total score	-0.921945	0.0139552
13	51554237	53336571	602	very severe respiratory confirmed covid	Recent inability to stop or control worrying	-0.634605	0.0139867
3	101906990	103450271	398	covid	Other anxiety disorders	-1	0.0140153
3	81431497	82532742	274	very severe respiratory confirmed covid	Anxiety disorder	-0.907207	0.0140244
3	21790868	22648001	475	covid	Other anxiety disorders	-0.496856	0.0140249
6	119451295	120339244	312	very severe respiratory confirmed covid	Other anxiety disorders	0.907305	0.0140423
11	126304241	127306871	560	very severe respiratory confirmed covid	GAD-2 total score	-1	0.0140477
6	166853326	167714865	503	very severe respiratory confirmed covid	Recent easy annoyance or irritability	-0.83621	0.0140864
5	36431968	37925487	431	covid	Anxiety disorders	1	0.0140883
12	126079936	126871452	409	covid	Other anxiety disorders	-0.929467	0.0141069
21	27774351	28616539	466	hospitalized covid	Anxiety disorder	-0.70334	0.0141133
16	20351262	22667048	379	hospitalized covid	Anxiety disorder	1	0.0141177
6	123854858	125365054	644	very severe respiratory confirmed covid	Recent easy annoyance or irritability	0.660663	0.0141453
6	161371015	162254229	487	covid	Recent inability to stop or control worrying	-0.686132	0.01415
15	89385188	90632718	432	covid	Other anxiety disorders	0.421212	0.0141545
7	82759284	83953009	483	hospitalized covid	GAD-2 total score	0.66537	0.0141733
7	17596579	19131026	602	covid	GAD-2 total score	-1	0.0141884
3	64662374	65326751	367	covid	GAD-2 total score	1	0.0142299
19	50451926	51259178	224	hospitalized covid	Other anxiety disorders	-1	0.0143016
15	95662426	96864278	587	covid	Anxiety disorder	-0.386871	0.0143158
10	28734423	29393749	351	very severe respiratory confirmed covid	Anxiety disorder	-1	0.0143161
10	1329233	1872960	342	hospitalized covid	Tense, sore, or aching muscles during worst period of anxiety	1	0.014347
18	5575813	6756496	532	very severe respiratory confirmed covid	Other anxiety disorders	-0.411579	0.0144199
10	132576794	133111170	352	covid	Other anxiety disorders	1	0.0144281
11	113889020	114742317	451	hospitalized covid	Anxiety disorders	0.592133	0.0144292
16	62607091	64207176	530	very severe respiratory confirmed covid	GAD-2 total score	-0.797113	0.0144813
21	38046450	39252059	515	covid	Other anxiety disorders	1	0.0145186
4	108131207	109122458	300	hospitalized covid	Anxiety disorder	-0.869583	0.0145322
2	159040980	160200379	477	hospitalized covid	Tense, sore, or aching muscles during worst period of anxiety	0.910839	0.0145421
6	106053916	107309327	618	hospitalized covid	Recent inability to stop or control worrying	0.576847	0.0145442
12	10176714	10946140	291	hospitalized covid	Anxiety disorders	-0.976169	0.014627
10	33655459	35178224	590	hospitalized covid	Recent easy annoyance or irritability	0.835709	0.0146815
19	55714086	56411086	293	very severe respiratory confirmed covid	Anxiety disorders	-0.453064	0.014713
7	92530166	93691725	365	covid	Recent inability to stop or control worrying	-0.785647	0.0147234
20	58780895	59560457	425	hospitalized covid	GAD-2 total score	0.986053	0.0147465
3	54892587	55616625	390	covid	Anxiety disorders	0.725558	0.0147837
18	12735559	13641479	359	covid	Recent easy annoyance or irritability	-0.632605	0.0148014
13	71976863	73114509	406	hospitalized covid	Recent inability to stop or control worrying	0.534593	0.0148085
22	23950733	25282436	453	very severe respiratory confirmed covid	GAD-2 total score	-0.802131	0.0148349
1	38474037	40200950	573	covid	Anxiety disorder	-0.753315	0.014884
12	92061180	93487547	585	covid	GAD-2 total score	-0.670506	0.0148868
2	119635490	121073752	457	very severe respiratory confirmed covid	Anxiety disorders	0.897737	0.0148967
1	18427821	19238924	448	covid	Anxiety disorder	0.380647	0.0148999
5	64438519	65606870	390	very severe respiratory confirmed covid	Recent inability to stop or control worrying	0.901322	0.014908
1	204092538	205009623	410	covid	Tense, sore, or aching muscles during worst period of anxiety	0.779593	0.0149726
15	99925973	100742117	345	hospitalized covid	Recent easy annoyance or irritability	0.762444	0.0150023
20	18959420	19957928	565	covid	GAD-2 total score	-1	0.015019
22	50347997	51244236	287	hospitalized covid	Other anxiety disorders	-1	0.015021
9	23091194	23859374	281	covid	Anxiety disorder	0.793396	0.0150523
18	9816165	10675548	484	very severe respiratory confirmed covid	Recent inability to stop or control worrying	-0.690497	0.0150824
17	47516225	48722590	400	hospitalized covid	GAD-2 total score	0.380848	0.0150864
2	98989361	100202436	312	covid	Tense, sore, or aching muscles during worst period of anxiety	0.970782	0.015111
17	52	815653	263	very severe respiratory confirmed covid	Anxiety disorder	0.560387	0.0151163
6	93696826	95176337	549	covid	Anxiety disorders	0.605758	0.0151175
17	75619257	76596287	406	covid	Other anxiety disorders	0.566581	0.0151217
8	125453323	126766827	544	very severe respiratory confirmed covid	Recent easy annoyance or irritability	0.685404	0.0151566
14	95946793	97174314	654	hospitalized covid	GAD-2 total score	0.706684	0.0151681
2	7966710	8978798	388	hospitalized covid	Tense, sore, or aching muscles during worst period of anxiety	0.916767	0.0151801
8	58675118	59555977	374	hospitalized covid	GAD-2 total score	-1	0.0151958
19	3085447	3893909	242	hospitalized covid	GAD-2 total score	0.70378	0.0152065
5	68006994	71468651	560	very severe respiratory confirmed covid	Anxiety disorder	1	0.0152198
10	11856925	12581571	287	hospitalized covid	Anxiety disorder	-0.881476	0.0152857
15	100742118	101550750	366	very severe respiratory confirmed covid	Other anxiety disorders	0.672957	0.0152859
13	59751796	61268155	589	very severe respiratory confirmed covid	Recent easy annoyance or irritability	0.574699	0.0153188
22	48269178	48977538	475	hospitalized covid	Recent inability to stop or control worrying	0.494918	0.0153435
5	71468652	73314061	674	very severe respiratory confirmed covid	Anxiety disorders	0.83969	0.0153695
8	130383564	131545725	461	very severe respiratory confirmed covid	Anxiety disorder	-0.627113	0.0153819
20	18058525	18959419	364	very severe respiratory confirmed covid	Tense, sore, or aching muscles during worst period of anxiety	-0.878907	0.0154125
12	77800464	79315178	626	covid	Tense, sore, or aching muscles during worst period of anxiety	0.70065	0.0154181
8	136220343	137527617	509	covid	Anxiety disorders	0.513202	0.0154275
19	54602371	55182973	221	very severe respiratory confirmed covid	Other anxiety disorders	0.494478	0.0154376
3	21790868	22648001	475	covid	Anxiety disorder	-0.50745	0.0154655
4	175959698	177129678	312	hospitalized covid	Tense, sore, or aching muscles during worst period of anxiety	0.624547	0.0155123
11	94384536	95327210	360	covid	Anxiety disorder	-0.631086	0.0155497
1	244723197	245970505	513	hospitalized covid	Recent easy annoyance or irritability	-0.585139	0.0155562
4	2468936	3549229	364	covid	Other anxiety disorders	-0.740369	0.0156149
3	142976708	144408821	583	very severe respiratory confirmed covid	Other anxiety disorders	0.477564	0.0156224
10	28734423	29393749	351	very severe respiratory confirmed covid	Anxiety disorders	-1	0.0156713
3	66702085	67454740	336	hospitalized covid	GAD-2 total score	-0.915408	0.0156881
7	155280611	156344386	479	very severe respiratory confirmed covid	GAD-2 total score	0.635777	0.0157012
1	205917549	208162951	558	covid	Recent inability to stop or control worrying	-0.65864	0.0157523
1	199263390	200134005	337	hospitalized covid	Anxiety disorder	-1	0.0157633
10	131694739	132576793	455	very severe respiratory confirmed covid	Recent inability to stop or control worrying	0.59666	0.0157886
11	122589225	123398882	405	very severe respiratory confirmed covid	Tense, sore, or aching muscles during worst period of anxiety	-0.783127	0.0157968
18	5575813	6756496	532	very severe respiratory confirmed covid	Anxiety disorder	-0.43511	0.0158174
16	81437862	82310204	454	covid	Other anxiety disorders	0.421602	0.0158239
12	130629841	131404042	447	very severe respiratory confirmed covid	GAD-2 total score	-0.691508	0.0158316
15	98828262	99925972	526	covid	Tense, sore, or aching muscles during worst period of anxiety	0.531046	0.0158317
19	55714086	56411086	293	very severe respiratory confirmed covid	Anxiety disorder	-0.455793	0.0158491
9	80137025	81161597	334	covid	Anxiety disorders	1	0.0158499
5	64438519	65606870	390	covid	Anxiety disorders	0.744583	0.0158549
8	3787249	4273083	474	hospitalized covid	Recent inability to stop or control worrying	-0.729209	0.0158612
11	13364728	15126767	561	covid	Anxiety disorder	-0.740355	0.0158936
14	92101229	93386328	585	very severe respiratory confirmed covid	Tense, sore, or aching muscles during worst period of anxiety	0.561455	0.0159011
21	35729262	37303548	635	covid	Other anxiety disorders	-0.525987	0.0159075
8	27406512	28344176	444	covid	Tense, sore, or aching muscles during worst period of anxiety	0.629142	0.015925
22	23950733	25282436	453	very severe respiratory confirmed covid	Recent inability to stop or control worrying	-1	0.015926
16	52041337	53393882	496	very severe respiratory confirmed covid	GAD-2 total score	0.837055	0.0159493
4	139553761	141087047	552	very severe respiratory confirmed covid	Tense, sore, or aching muscles during worst period of anxiety	-0.596796	0.01595
4	164781848	165824650	387	very severe respiratory confirmed covid	GAD-2 total score	-0.80966	0.0159538
21	39252060	40480831	646	covid	Tense, sore, or aching muscles during worst period of anxiety	-0.457241	0.0159811
1	58387484	59889045	708	covid	Anxiety disorders	-0.705065	0.0160384
7	130418705	131856481	584	very severe respiratory confirmed covid	GAD-2 total score	-0.599677	0.0160531
4	9482868	9916156	91	hospitalized covid	Anxiety disorders	-1	0.016087
17	12676354	13648446	474	covid	Recent easy annoyance or irritability	0.580526	0.0161087
16	78973581	79662634	482	very severe respiratory confirmed covid	GAD-2 total score	0.499329	0.0161363
3	11997659	12859209	345	very severe respiratory confirmed covid	Tense, sore, or aching muscles during worst period of anxiety	1	0.0161816
5	75959516	77290255	590	covid	Tense, sore, or aching muscles during worst period of anxiety	-0.595097	0.0162422
4	58011086	58940256	408	very severe respiratory confirmed covid	GAD-2 total score	0.871355	0.0162478
7	137657460	138755107	410	hospitalized covid	Tense, sore, or aching muscles during worst period of anxiety	-0.651653	0.016275
22	50347997	51244236	287	covid	Recent easy annoyance or irritability	-0.755813	0.016313
13	43931932	45476446	587	covid	Recent easy annoyance or irritability	0.356122	0.0164206
7	95174848	96564981	490	hospitalized covid	Anxiety disorder	0.866631	0.0164247
7	107658604	109095558	533	very severe respiratory confirmed covid	GAD-2 total score	1	0.0164335
14	87350276	88208595	257	hospitalized covid	Other anxiety disorders	1	0.0164426
19	45040933	45893307	236	very severe respiratory confirmed covid	Anxiety disorder	0.882754	0.0164573
1	156813846	158081627	537	hospitalized covid	Anxiety disorder	0.581385	0.0164796
7	95174848	96564981	490	hospitalized covid	Other anxiety disorders	0.74804	0.0165004
16	11022543	11916631	371	covid	Other anxiety disorders	-0.942395	0.0165095
11	121208187	122589224	506	hospitalized covid	Anxiety disorders	-0.632085	0.0165158
8	126766828	128073654	527	very severe respiratory confirmed covid	Recent easy annoyance or irritability	-0.706951	0.0165386
20	7959829	9279550	624	covid	Anxiety disorders	-0.585445	0.0165746
22	17587475	18535225	456	very severe respiratory confirmed covid	Recent easy annoyance or irritability	0.519815	0.0166066
21	38046450	39252059	515	covid	Anxiety disorder	1	0.0166389
15	81077026	82191077	383	very severe respiratory confirmed covid	Anxiety disorders	-0.875818	0.0166506
21	34383795	35729261	520	very severe respiratory confirmed covid	Recent inability to stop or control worrying	-0.403317	0.016672
1	229075157	230227247	399	very severe respiratory confirmed covid	Anxiety disorder	-0.683522	0.0167126
11	127306872	128262550	361	hospitalized covid	Tense, sore, or aching muscles during worst period of anxiety	-0.949425	0.0167304
4	20086839	21416380	563	very severe respiratory confirmed covid	Recent inability to stop or control worrying	-1	0.0167584
12	68006683	68839661	425	covid	Recent inability to stop or control worrying	-0.914174	0.0167605
18	54957868	55809315	385	very severe respiratory confirmed covid	Tense, sore, or aching muscles during worst period of anxiety	-1	0.0167773
2	152497376	153999309	482	very severe respiratory confirmed covid	Anxiety disorders	0.762804	0.0168279
16	86058598	86748867	560	very severe respiratory confirmed covid	Anxiety disorders	-0.301133	0.0168473
16	81437862	82310204	454	covid	Anxiety disorders	0.481639	0.0168689
5	82720249	84094797	431	covid	Recent easy annoyance or irritability	1	0.0168831
4	148462209	149998528	480	covid	Anxiety disorder	0.499934	0.0169223
6	150635316	151629954	614	covid	Other anxiety disorders	0.389583	0.0169249
1	156813846	158081627	537	covid	Anxiety disorder	0.489231	0.0169371
3	63670804	64662373	432	very severe respiratory confirmed covid	GAD-2 total score	-0.750654	0.0169407
12	10176714	10946140	291	hospitalized covid	Other anxiety disorders	-0.777113	0.0169946
12	19532766	20074930	268	covid	Anxiety disorders	1	0.017016
17	6305079	7264458	420	hospitalized covid	Anxiety disorder	0.519733	0.0170259
21	40480832	41344742	464	hospitalized covid	Tense, sore, or aching muscles during worst period of anxiety	-0.788279	0.0170413
11	59256233	60515105	387	very severe respiratory confirmed covid	Anxiety disorder	1	0.017055
5	64438519	65606870	390	hospitalized covid	Other anxiety disorders	0.667105	0.0170786
6	2746532	3964072	588	very severe respiratory confirmed covid	Tense, sore, or aching muscles during worst period of anxiety	0.632787	0.0171042
1	58387484	59889045	708	covid	Anxiety disorder	-0.63393	0.0171745
5	21211400	22149042	236	very severe respiratory confirmed covid	Anxiety disorder	-0.999843	0.0172482
8	128073655	129291118	630	hospitalized covid	GAD-2 total score	-0.758574	0.0172489
2	237194298	238185482	362	covid	Anxiety disorders	1	0.0172653
2	238814631	239634350	322	very severe respiratory confirmed covid	Recent inability to stop or control worrying	0.706099	0.0172708
13	104378436	105672500	562	covid	Other anxiety disorders	0.435405	0.0173076
9	126092932	127184582	402	hospitalized covid	Tense, sore, or aching muscles during worst period of anxiety	0.862017	0.0173553
5	124109486	125131720	426	very severe respiratory confirmed covid	GAD-2 total score	0.603435	0.0174108
12	124843769	126079935	539	very severe respiratory confirmed covid	Recent inability to stop or control worrying	-0.816839	0.0174371
1	231287765	232177704	361	very severe respiratory confirmed covid	Recent inability to stop or control worrying	-1	0.0174587
12	129170297	129887418	442	hospitalized covid	Tense, sore, or aching muscles during worst period of anxiety	-0.711925	0.0174619
19	45040933	45893307	236	hospitalized covid	Tense, sore, or aching muscles during worst period of anxiety	0.774387	0.0174818
5	68006994	71468651	560	very severe respiratory confirmed covid	Other anxiety disorders	1	0.0175289
13	91764205	93285142	548	hospitalized covid	Tense, sore, or aching muscles during worst period of anxiety	-0.862289	0.0175516
4	109978983	111733579	600	very severe respiratory confirmed covid	Other anxiety disorders	0.660813	0.0175962
3	173415592	174684707	438	covid	Other anxiety disorders	0.940385	0.0176053
21	41344743	42187152	514	covid	Tense, sore, or aching muscles during worst period of anxiety	-0.694297	0.0176235
10	1872961	2637065	469	very severe respiratory confirmed covid	Anxiety disorders	-0.94638	0.0176617
10	79952997	81190573	639	hospitalized covid	Other anxiety disorders	0.384168	0.017682
16	20351262	22667048	379	hospitalized covid	Other anxiety disorders	1	0.0176884
13	23729050	24818333	704	very severe respiratory confirmed covid	Tense, sore, or aching muscles during worst period of anxiety	0.658171	0.0177792
2	144503689	145977920	356	hospitalized covid	Anxiety disorder	0.889329	0.0177846
22	48977539	49559207	362	hospitalized covid	Recent easy annoyance or irritability	0.878564	0.0177933
3	141034638	141898978	279	very severe respiratory confirmed covid	Tense, sore, or aching muscles during worst period of anxiety	0.709171	0.017817
3	101906990	103450271	398	covid	Anxiety disorder	-1	0.0178259
1	3582048	4281476	238	covid	Recent inability to stop or control worrying	0.815087	0.0178299
11	41603196	42858197	469	very severe respiratory confirmed covid	Recent easy annoyance or irritability	-1	0.0178593
3	193122091	194217140	455	covid	Recent inability to stop or control worrying	1	0.0178605
8	52326237	53108910	302	very severe respiratory confirmed covid	Other anxiety disorders	-0.702157	0.0178621
5	30416067	31679464	546	very severe respiratory confirmed covid	Recent easy annoyance or irritability	0.680641	0.0178844
15	98025685	98828261	358	hospitalized covid	Other anxiety disorders	0.972177	0.0179028
12	60317	1078397	356	very severe respiratory confirmed covid	GAD-2 total score	-0.910831	0.0179469
12	92061180	93487547	585	hospitalized covid	Recent easy annoyance or irritability	0.749953	0.0179624
15	27563173	29141035	298	very severe respiratory confirmed covid	Recent easy annoyance or irritability	-0.682731	0.0180096
10	10969482	11856924	380	hospitalized covid	GAD-2 total score	0.63401	0.0180695
15	90632719	91593623	308	very severe respiratory confirmed covid	GAD-2 total score	0.927346	0.0181229
16	15921109	17343277	446	very severe respiratory confirmed covid	Recent easy annoyance or irritability	0.662126	0.0181256
12	126079936	126871452	409	covid	Anxiety disorders	-1	0.0181596
16	5782969	6446081	442	covid	Other anxiety disorders	-0.517796	0.0181646
17	52	815653	263	very severe respiratory confirmed covid	Anxiety disorders	0.555322	0.0182272
12	97814022	99244337	589	very severe respiratory confirmed covid	Recent easy annoyance or irritability	-0.712047	0.0182357
18	52512524	53762996	443	very severe respiratory confirmed covid	Tense, sore, or aching muscles during worst period of anxiety	-0.62979	0.0182377
2	17241116	18656325	533	very severe respiratory confirmed covid	Tense, sore, or aching muscles during worst period of anxiety	-0.860782	0.0182719
20	19957929	21682377	576	very severe respiratory confirmed covid	Other anxiety disorders	0.638314	0.0182726
5	14910296	16592319	541	covid	Anxiety disorder	-1	0.0182838
9	128785783	129617771	356	covid	Anxiety disorder	0.781813	0.0183377
4	165824651	166702855	352	very severe respiratory confirmed covid	Anxiety disorders	-0.952434	0.0183435
22	50347997	51244236	287	hospitalized covid	Anxiety disorders	-0.760486	0.0183607
18	38498382	39410165	300	covid	Anxiety disorder	-1	0.0183623
17	69245591	70495119	542	covid	GAD-2 total score	-0.897846	0.0183684
4	7135820	7726034	391	very severe respiratory confirmed covid	Recent easy annoyance or irritability	0.548316	0.0184486
7	38966484	40261240	398	covid	Recent inability to stop or control worrying	0.797378	0.0184522
9	653662	1103598	291	very severe respiratory confirmed covid	Recent easy annoyance or irritability	-1	0.0184562
21	47014881	48119633	450	very severe respiratory confirmed covid	Recent easy annoyance or irritability	0.904058	0.018463
10	118416050	119528730	445	covid	GAD-2 total score	0.565769	0.0184924
11	11081300	11632650	478	covid	GAD-2 total score	0.673097	0.0185595
5	161478178	162386027	264	very severe respiratory confirmed covid	Tense, sore, or aching muscles during worst period of anxiety	1	0.0185784
15	90632719	91593623	308	very severe respiratory confirmed covid	Recent easy annoyance or irritability	0.789339	0.0186005
5	36431968	37925487	431	very severe respiratory confirmed covid	Anxiety disorder	1	0.0186056
6	31320269	31427209	8	hospitalized covid	Other anxiety disorders	-0.847704	0.0186238
10	122803507	123856184	494	very severe respiratory confirmed covid	Recent easy annoyance or irritability	0.879424	0.0186285
9	119890465	121008529	528	very severe respiratory confirmed covid	Anxiety disorder	0.580851	0.0186339
6	5378214	6621937	726	covid	GAD-2 total score	-0.572744	0.0186667
5	64438519	65606870	390	hospitalized covid	Anxiety disorders	0.748501	0.0186694
16	86058598	86748867	560	very severe respiratory confirmed covid	Other anxiety disorders	-0.262718	0.0187079
3	137372142	138693846	362	hospitalized covid	Other anxiety disorders	1	0.0187108
21	27774351	28616539	466	hospitalized covid	Recent inability to stop or control worrying	0.720852	0.0187272
18	30401129	32458907	501	hospitalized covid	Recent easy annoyance or irritability	0.687569	0.0187273
8	78633660	79756169	304	very severe respiratory confirmed covid	Recent inability to stop or control worrying	-0.953369	0.0187491
11	87150	1061399	338	hospitalized covid	Anxiety disorder	-1	0.0187813
11	1061400	1857845	242	hospitalized covid	GAD-2 total score	0.8343	0.0187851
4	126476843	127279171	218	covid	Anxiety disorder	-1	0.0187891
15	51605478	53263126	522	covid	Recent easy annoyance or irritability	-1	0.0188255
13	71010209	71976862	407	very severe respiratory confirmed covid	Recent inability to stop or control worrying	0.705192	0.0188539
20	5379451	6128358	394	hospitalized covid	GAD-2 total score	0.992608	0.0188575
10	14008136	14820755	555	covid	Recent easy annoyance or irritability	-0.712775	0.0188594
14	86653344	87350275	258	hospitalized covid	Tense, sore, or aching muscles during worst period of anxiety	1	0.0188697
4	134109979	135809542	401	hospitalized covid	Anxiety disorders	0.7241	0.0188904
2	236276288	237194297	291	very severe respiratory confirmed covid	Recent easy annoyance or irritability	-0.907355	0.0189186
5	31679465	32727914	471	covid	Other anxiety disorders	-0.835338	0.018924
4	109978983	111733579	600	very severe respiratory confirmed covid	Anxiety disorder	0.675019	0.0189373
3	197147991	197962380	182	covid	Other anxiety disorders	1	0.0189648
16	25235252	26154122	449	covid	Anxiety disorder	0.535928	0.0189876
19	49415190	50451925	319	covid	Recent inability to stop or control worrying	0.627726	0.0189883
5	123191942	124109485	390	hospitalized covid	Tense, sore, or aching muscles during worst period of anxiety	0.755492	0.0189938
10	53129610	53919161	426	hospitalized covid	Anxiety disorders	0.766894	0.0190021
6	129850179	130550137	368	hospitalized covid	Tense, sore, or aching muscles during worst period of anxiety	-0.968534	0.0190269
11	96150135	97091671	312	hospitalized covid	Anxiety disorders	-0.646735	0.0190284
15	35118928	36583327	556	very severe respiratory confirmed covid	Tense, sore, or aching muscles during worst period of anxiety	-0.975689	0.0190405
6	43770627	44596897	390	covid	Recent inability to stop or control worrying	0.641443	0.0190557
10	29393750	30000223	369	covid	Anxiety disorder	-1	0.0190751
18	73568261	74471745	456	covid	Anxiety disorders	0.418103	0.019098
4	186881569	187985393	464	very severe respiratory confirmed covid	Anxiety disorders	0.390614	0.0191172
18	9816165	10675548	484	covid	Other anxiety disorders	-0.539618	0.0191179
10	122803507	123856184	494	covid	Tense, sore, or aching muscles during worst period of anxiety	-0.872487	0.0191203
7	121042051	121946052	284	very severe respiratory confirmed covid	Recent inability to stop or control worrying	-1	0.0191423
16	27443062	29043177	404	hospitalized covid	Recent inability to stop or control worrying	-1	0.0191683
10	79952997	81190573	639	hospitalized covid	Anxiety disorders	0.41228	0.0191698
7	128779174	130418704	523	very severe respiratory confirmed covid	Anxiety disorders	-0.646663	0.0191713
4	7135820	7726034	391	very severe respiratory confirmed covid	Anxiety disorders	-0.397442	0.0191808
11	112755447	113889019	488	hospitalized covid	GAD-2 total score	0.874457	0.0191896
4	15910802	17290236	665	very severe respiratory confirmed covid	Other anxiety disorders	0.646095	0.0191922
10	126875817	127997708	514	hospitalized covid	Anxiety disorder	0.620957	0.019266
2	59251997	60775066	657	very severe respiratory confirmed covid	Other anxiety disorders	0.331953	0.0192691
9	5437592	6859791	522	very severe respiratory confirmed covid	Other anxiety disorders	0.637155	0.0193102
2	59251997	60775066	657	covid	Other anxiety disorders	0.351388	0.0193226
17	9619357	10572617	487	covid	Anxiety disorder	-0.52156	0.0193423
9	19463293	20483880	400	covid	Recent inability to stop or control worrying	0.863387	0.0193489
11	87150	1061399	338	hospitalized covid	Anxiety disorders	-1	0.0193825
12	60317	1078397	356	very severe respiratory confirmed covid	Other anxiety disorders	-0.740475	0.0194009
14	90662837	92101228	490	hospitalized covid	Other anxiety disorders	1	0.019453
9	128785783	129617771	356	covid	Anxiety disorders	0.815452	0.0195108
5	52837226	53747856	330	hospitalized covid	Anxiety disorder	-1	0.0195144
10	33655459	35178224	590	very severe respiratory confirmed covid	Anxiety disorders	-0.610668	0.0195253
1	76097248	76977915	388	covid	Anxiety disorder	1	0.0195267
18	9816165	10675548	484	hospitalized covid	Recent easy annoyance or irritability	0.8889	0.0195603
1	25885139	27992665	526	covid	GAD-2 total score	1	0.0195644
18	8788525	9816164	478	covid	Tense, sore, or aching muscles during worst period of anxiety	0.646537	0.0195861
2	196446300	198140350	530	very severe respiratory confirmed covid	Tense, sore, or aching muscles during worst period of anxiety	0.698103	0.0196322
3	58557719	59998583	653	very severe respiratory confirmed covid	Other anxiety disorders	0.452109	0.0196734
18	34153298	36056932	748	covid	GAD-2 total score	-0.876571	0.0196804
10	30919470	32457293	510	covid	Tense, sore, or aching muscles during worst period of anxiety	0.915896	0.0196903
1	241033585	241813534	423	covid	Anxiety disorders	0.59249	0.0197115
4	184338585	185483262	487	covid	Anxiety disorder	0.582315	0.0197138
11	132584402	133521642	487	covid	Recent inability to stop or control worrying	0.568638	0.0197288
19	18504868	19749166	327	covid	Recent inability to stop or control worrying	-0.670013	0.0197437
12	128372589	129170296	439	covid	Tense, sore, or aching muscles during worst period of anxiety	-0.576517	0.0197773
7	87836642	89330087	504	very severe respiratory confirmed covid	Recent easy annoyance or irritability	-1	0.0197832
8	13395052	13948095	346	hospitalized covid	Recent easy annoyance or irritability	0.812733	0.0197902
6	165835954	166853325	572	hospitalized covid	Other anxiety disorders	0.700489	0.0197933
14	57460782	58447798	341	covid	Tense, sore, or aching muscles during worst period of anxiety	1	0.0198219
13	21540734	22795188	548	very severe respiratory confirmed covid	Tense, sore, or aching muscles during worst period of anxiety	-0.394708	0.0198458
1	15755231	16732168	332	very severe respiratory confirmed covid	Anxiety disorder	0.988719	0.0198855
10	7659873	8771920	639	hospitalized covid	Anxiety disorder	0.481094	0.0199407
6	137553213	138825721	549	covid	Other anxiety disorders	-1	0.0199545
17	6305079	7264458	420	very severe respiratory confirmed covid	Anxiety disorder	0.485567	0.0200246
7	80055722	81533566	482	hospitalized covid	Anxiety disorders	0.50839	0.0200411
7	149843000	150897818	399	hospitalized covid	Tense, sore, or aching muscles during worst period of anxiety	1	0.0200513
20	56172844	56951773	401	hospitalized covid	Other anxiety disorders	0.507782	0.0200871
7	150897819	152253294	464	very severe respiratory confirmed covid	Anxiety disorders	-0.564096	0.0200916
11	113889020	114742317	451	very severe respiratory confirmed covid	GAD-2 total score	-0.788074	0.0200991
9	132193799	132999452	289	hospitalized covid	Recent easy annoyance or irritability	-0.691888	0.0201048
13	101573737	103050417	763	hospitalized covid	Recent inability to stop or control worrying	1	0.0201418
11	60515106	61717117	367	covid	Tense, sore, or aching muscles during worst period of anxiety	-0.63918	0.0201735
15	95662426	96864278	587	covid	GAD-2 total score	-0.586291	0.0202566
9	14244748	14902924	414	hospitalized covid	Recent easy annoyance or irritability	0.577615	0.0202784
9	132193799	132999452	289	hospitalized covid	Anxiety disorders	-0.84882	0.0203335
11	113889020	114742317	451	hospitalized covid	Anxiety disorder	0.571187	0.0203449
18	71491861	72785206	607	hospitalized covid	Tense, sore, or aching muscles during worst period of anxiety	-0.61429	0.0203749
2	135160198	137061003	225	hospitalized covid	Tense, sore, or aching muscles during worst period of anxiety	1	0.020427
17	6305079	7264458	420	very severe respiratory confirmed covid	Other anxiety disorders	0.426552	0.0204431
15	26392948	27563172	462	covid	Other anxiety disorders	-0.42798	0.0204463
10	133111171	133818036	303	very severe respiratory confirmed covid	Other anxiety disorders	0.853094	0.0204606
14	69794543	71140426	521	very severe respiratory confirmed covid	Recent easy annoyance or irritability	0.813264	0.0204612
13	101573737	103050417	763	very severe respiratory confirmed covid	GAD-2 total score	0.972086	0.0204709
18	30401129	32458907	501	covid	Recent inability to stop or control worrying	0.757749	0.0204753
2	37603361	38887393	576	covid	Anxiety disorders	0.384044	0.0204858
14	89482884	90662836	503	hospitalized covid	Recent easy annoyance or irritability	0.808523	0.0205169
3	72334705	73606612	489	covid	Tense, sore, or aching muscles during worst period of anxiety	-0.572517	0.0205194
10	53129610	53919161	426	hospitalized covid	Other anxiety disorders	0.58859	0.0206054
5	21211400	22149042	236	very severe respiratory confirmed covid	Other anxiety disorders	-0.870353	0.0206334
15	53263127	54332799	525	very severe respiratory confirmed covid	Recent easy annoyance or irritability	-1	0.0206394
3	130242361	131373470	294	hospitalized covid	Anxiety disorder	0.735186	0.020682
17	7264459	8554763	429	covid	GAD-2 total score	-1	0.0206837
7	103191323	104109231	463	hospitalized covid	Recent inability to stop or control worrying	-0.778135	0.0206927
11	94384536	95327210	360	hospitalized covid	GAD-2 total score	-1	0.0207081
22	50347997	51244236	287	hospitalized covid	Anxiety disorder	-0.905137	0.0207156
1	56799637	57529670	379	hospitalized covid	Tense, sore, or aching muscles during worst period of anxiety	-0.974443	0.0207209
8	10478852	11466761	466	very severe respiratory confirmed covid	Anxiety disorder	-0.856221	0.0207827
15	59901117	61130595	539	hospitalized covid	Recent easy annoyance or irritability	1	0.0208013
13	106313848	107037864	376	hospitalized covid	Anxiety disorder	-0.883547	0.0208085
9	105846546	107061019	494	covid	Recent easy annoyance or irritability	0.851958	0.0208294
15	67396521	69089815	619	covid	Recent inability to stop or control worrying	0.55583	0.0208366
5	154599751	155459556	306	very severe respiratory confirmed covid	Recent easy annoyance or irritability	0.89868	0.020852
7	154407488	155280610	463	hospitalized covid	GAD-2 total score	-0.502297	0.0208732
3	189451806	190591293	532	hospitalized covid	GAD-2 total score	-0.656978	0.0209047
9	112865521	113646149	451	hospitalized covid	Anxiety disorders	0.905884	0.0209308
5	13608148	14910295	641	very severe respiratory confirmed covid	Tense, sore, or aching muscles during worst period of anxiety	1	0.0209358
5	65606871	67096191	591	very severe respiratory confirmed covid	Anxiety disorders	0.923742	0.0209485
21	35729262	37303548	635	very severe respiratory confirmed covid	GAD-2 total score	-1	0.0209757
2	72160303	73544290	345	very severe respiratory confirmed covid	Anxiety disorders	0.716016	0.0209916
3	175671425	176931163	426	hospitalized covid	GAD-2 total score	-0.895593	0.0210042
7	80055722	81533566	482	very severe respiratory confirmed covid	Recent easy annoyance or irritability	0.637666	0.0210112
4	5972710	7135819	517	hospitalized covid	Anxiety disorders	0.290818	0.0210356
6	13352327	15069421	657	hospitalized covid	Recent inability to stop or control worrying	0.519308	0.0210373
2	224938732	226242842	487	hospitalized covid	Anxiety disorder	0.754267	0.0210805
1	13481026	14720131	505	hospitalized covid	Anxiety disorder	-0.542855	0.0210898
22	50347997	51244236	287	very severe respiratory confirmed covid	GAD-2 total score	0.501537	0.0210941
7	137657460	138755107	410	covid	Tense, sore, or aching muscles during worst period of anxiety	-0.54647	0.021098
3	133718494	135288394	692	hospitalized covid	Recent inability to stop or control worrying	0.976923	0.0211087
1	13481026	14720131	505	hospitalized covid	Other anxiety disorders	-0.531267	0.0211157
12	51769420	53039987	661	hospitalized covid	Anxiety disorder	0.522951	0.0211363
17	34474612	36116884	445	very severe respiratory confirmed covid	Recent easy annoyance or irritability	0.792366	0.0211473
2	1875061	2680063	372	very severe respiratory confirmed covid	Tense, sore, or aching muscles during worst period of anxiety	-0.95503	0.0211788
15	36583328	37962915	616	very severe respiratory confirmed covid	Anxiety disorders	0.56373	0.0212159
16	50467034	52041336	618	hospitalized covid	Tense, sore, or aching muscles during worst period of anxiety	0.667312	0.0212212
14	79199452	81001920	641	hospitalized covid	Tense, sore, or aching muscles during worst period of anxiety	-0.810687	0.0212299
1	213958293	214783872	381	hospitalized covid	Anxiety disorders	0.566317	0.0212641
6	19449153	20418020	436	hospitalized covid	Other anxiety disorders	-0.538182	0.0212732
7	17596579	19131026	602	covid	Other anxiety disorders	-0.943175	0.0212805
20	5379451	6128358	394	covid	Recent inability to stop or control worrying	0.753265	0.0212808
1	156813846	158081627	537	covid	Anxiety disorders	0.482245	0.0212927
18	38498382	39410165	300	very severe respiratory confirmed covid	Recent easy annoyance or irritability	1	0.0213403
1	156813846	158081627	537	hospitalized covid	Other anxiety disorders	0.538721	0.0213429
20	6128359	7231796	538	very severe respiratory confirmed covid	GAD-2 total score	-0.534058	0.0213631
13	43931932	45476446	587	very severe respiratory confirmed covid	Tense, sore, or aching muscles during worst period of anxiety	-0.449574	0.021366
16	24014706	25235251	457	covid	Anxiety disorder	0.596543	0.0213894
4	7135820	7726034	391	hospitalized covid	Anxiety disorder	-0.358086	0.021426
10	2637066	3225336	404	hospitalized covid	Anxiety disorders	-0.909257	0.0214598
10	127997709	129134738	540	covid	Recent easy annoyance or irritability	0.770673	0.0214606
19	52678749	53431217	264	hospitalized covid	Anxiety disorders	0.699658	0.0214954
13	71976863	73114509	406	very severe respiratory confirmed covid	Recent inability to stop or control worrying	0.64493	0.021536
17	56245228	58652809	581	hospitalized covid	Anxiety disorders	0.696494	0.0215728
18	72785207	73568260	421	very severe respiratory confirmed covid	Recent inability to stop or control worrying	1	0.0215948
17	74908267	75619256	332	very severe respiratory confirmed covid	Anxiety disorder	0.580916	0.0216175
8	15999329	16988030	324	hospitalized covid	Recent inability to stop or control worrying	-0.596708	0.0216634
2	134359060	135160197	388	hospitalized covid	Recent easy annoyance or irritability	-0.928977	0.0216935
14	90662837	92101228	490	very severe respiratory confirmed covid	Recent inability to stop or control worrying	-0.436595	0.0217214
2	121073753	122026817	352	hospitalized covid	Tense, sore, or aching muscles during worst period of anxiety	-0.860548	0.0218406
5	178595253	179794710	461	hospitalized covid	Recent inability to stop or control worrying	0.52284	0.0218509
4	134109979	135809542	401	hospitalized covid	Other anxiety disorders	0.614459	0.0219425
13	85035401	85650680	239	hospitalized covid	GAD-2 total score	0.878597	0.0219505
4	5972710	7135819	517	hospitalized covid	Other anxiety disorders	0.29192	0.021991
11	13364728	15126767	561	covid	Other anxiety disorders	-0.655097	0.0219982
6	51826424	52598879	386	covid	Anxiety disorders	0.747698	0.0219986
1	156813846	158081627	537	covid	GAD-2 total score	0.487258	0.0220068
5	53747857	55221398	605	covid	Recent inability to stop or control worrying	0.964127	0.022014
7	121042051	121946052	284	covid	Recent easy annoyance or irritability	-1	0.0220247
5	36431968	37925487	431	very severe respiratory confirmed covid	Other anxiety disorders	1	0.0220421
11	86629334	87676870	449	very severe respiratory confirmed covid	Recent inability to stop or control worrying	0.880241	0.0220436
10	133818037	134856054	398	very severe respiratory confirmed covid	Anxiety disorders	0.62816	0.0220505
9	5437592	6859791	522	hospitalized covid	Other anxiety disorders	0.630542	0.0220698
3	138693847	139831267	476	hospitalized covid	Other anxiety disorders	0.579761	0.0220885
17	5573785	6305078	387	covid	Other anxiety disorders	0.657737	0.0220995
6	154462011	155523957	423	hospitalized covid	Anxiety disorders	0.580999	0.0221184
19	46765061	47752727	274	hospitalized covid	Other anxiety disorders	1	0.0221942
3	58557719	59998583	653	hospitalized covid	Anxiety disorder	0.593194	0.0222496
5	120371858	120960737	215	very severe respiratory confirmed covid	Other anxiety disorders	-0.700455	0.0222523
15	101550751	102520975	413	hospitalized covid	Tense, sore, or aching muscles during worst period of anxiety	-0.484047	0.0222658
6	89974268	91097024	429	very severe respiratory confirmed covid	Anxiety disorder	0.767732	0.0222943
2	11995766	12732506	369	very severe respiratory confirmed covid	Recent easy annoyance or irritability	-0.899062	0.0223024
9	19463293	20483880	400	hospitalized covid	Tense, sore, or aching muscles during worst period of anxiety	0.451298	0.0223113
9	95854926	96670171	338	hospitalized covid	Anxiety disorders	-0.726697	0.0223145
11	97091672	98145570	381	hospitalized covid	GAD-2 total score	-1	0.0223207
9	97418634	98885862	499	very severe respiratory confirmed covid	Tense, sore, or aching muscles during worst period of anxiety	-1	0.0223561
20	40272391	41351514	618	very severe respiratory confirmed covid	Tense, sore, or aching muscles during worst period of anxiety	-0.820913	0.022365
17	14508611	15308722	468	covid	Tense, sore, or aching muscles during worst period of anxiety	-0.494566	0.0223748
9	81161598	82601465	660	covid	Recent easy annoyance or irritability	-0.738981	0.0224822
5	123191942	124109485	390	very severe respiratory confirmed covid	Other anxiety disorders	0.503256	0.0225476
13	71976863	73114509	406	hospitalized covid	Anxiety disorder	0.551305	0.0225494
19	45893308	46765060	295	hospitalized covid	Tense, sore, or aching muscles during worst period of anxiety	0.562465	0.0225651
16	57119890	58508978	583	very severe respiratory confirmed covid	Recent inability to stop or control worrying	0.711614	0.0225851
9	113646150	114443475	302	covid	Other anxiety disorders	-0.844193	0.0226031
7	13676748	15013694	652	hospitalized covid	GAD-2 total score	-0.538751	0.0226206
7	150897819	152253294	464	hospitalized covid	Anxiety disorder	-0.486667	0.0226263
10	61470384	62626465	552	covid	Anxiety disorders	-0.905137	0.0226488
5	37925488	39438985	632	very severe respiratory confirmed covid	GAD-2 total score	0.90121	0.0226645
9	138202113	138995791	315	hospitalized covid	Other anxiety disorders	-0.737597	0.0228249
5	173606996	174662885	567	covid	Recent easy annoyance or irritability	0.720698	0.0228823
2	144503689	145977920	356	very severe respiratory confirmed covid	Other anxiety disorders	0.750468	0.0228851
15	62106139	63218978	487	hospitalized covid	Recent easy annoyance or irritability	-0.416138	0.0229062
12	108183189	109031819	356	hospitalized covid	Recent easy annoyance or irritability	1	0.0229096
7	17596579	19131026	602	hospitalized covid	Anxiety disorders	-0.652771	0.0229155
18	24088164	25305260	615	covid	GAD-2 total score	-0.622507	0.02293
2	152497376	153999309	482	covid	Anxiety disorder	1	0.0229356
1	235097114	236199671	312	hospitalized covid	Anxiety disorder	-0.685297	0.0229528
8	92876621	94999066	621	very severe respiratory confirmed covid	Anxiety disorders	0.694922	0.0229535
18	70540350	71491860	490	very severe respiratory confirmed covid	Recent inability to stop or control worrying	0.475062	0.022971
13	112319065	113573118	453	very severe respiratory confirmed covid	Recent inability to stop or control worrying	1	0.0229865
11	68887345	69713996	304	very severe respiratory confirmed covid	Tense, sore, or aching muscles during worst period of anxiety	-0.893328	0.0230094
13	79489046	80778339	421	covid	Anxiety disorder	0.648045	0.023013
21	46045434	47014880	460	hospitalized covid	Tense, sore, or aching muscles during worst period of anxiety	0.929511	0.0230313
16	80559686	81437861	467	covid	Recent easy annoyance or irritability	0.822589	0.0230353
6	27261036	28666364	509	very severe respiratory confirmed covid	Tense, sore, or aching muscles during worst period of anxiety	1	0.0230507
4	58011086	58940256	408	hospitalized covid	GAD-2 total score	0.744515	0.0230509
8	52326237	53108910	302	very severe respiratory confirmed covid	Anxiety disorders	-0.912166	0.0230664
1	212347583	213958292	643	hospitalized covid	Other anxiety disorders	-0.393644	0.0230682
4	134109979	135809542	401	hospitalized covid	Anxiety disorder	0.767947	0.0230759
5	21211400	22149042	236	very severe respiratory confirmed covid	Anxiety disorders	-1	0.0231257
6	37570052	38688720	384	very severe respiratory confirmed covid	Other anxiety disorders	-0.828498	0.023128
1	76097248	76977915	388	covid	Other anxiety disorders	0.989904	0.0231482
13	66382287	67718879	472	hospitalized covid	GAD-2 total score	1	0.0231695
9	119890465	121008529	528	very severe respiratory confirmed covid	Other anxiety disorders	0.513182	0.0231736
11	7915072	9080939	546	covid	Anxiety disorder	0.574631	0.0232079
1	240248509	241033584	441	hospitalized covid	Tense, sore, or aching muscles during worst period of anxiety	0.797989	0.0232091
22	19635655	20969184	423	very severe respiratory confirmed covid	Anxiety disorders	-0.629883	0.0232262
3	72334705	73606612	489	covid	Anxiety disorders	0.668134	0.0232756
11	33905328	34672697	371	very severe respiratory confirmed covid	Anxiety disorder	0.422657	0.0232869
13	23729050	24818333	704	covid	Recent inability to stop or control worrying	-0.517086	0.0232914
12	110111515	111592381	297	very severe respiratory confirmed covid	Anxiety disorders	0.969581	0.0232916
7	90660832	92530165	515	very severe respiratory confirmed covid	Other anxiety disorders	1	0.0233127
20	19957929	21682377	576	very severe respiratory confirmed covid	Anxiety disorders	0.735373	0.023386
2	11230350	11995765	271	hospitalized covid	Other anxiety disorders	-1	0.0234144
16	24014706	25235251	457	covid	Other anxiety disorders	0.547741	0.0234403
11	16383387	17583948	475	covid	Recent easy annoyance or irritability	0.679957	0.0234473
3	173415592	174684707	438	covid	GAD-2 total score	0.761529	0.0234973
20	9279551	10279603	558	covid	Anxiety disorders	0.59647	0.0235051
15	101550751	102520975	413	hospitalized covid	Anxiety disorder	0.480273	0.0235081
1	163141863	163854567	343	covid	Recent easy annoyance or irritability	-1	0.0235168
3	72334705	73606612	489	hospitalized covid	Other anxiety disorders	0.698183	0.0235276
2	152497376	153999309	482	covid	Anxiety disorders	0.988688	0.0235296
22	27192924	27952441	642	covid	Other anxiety disorders	-0.308419	0.023545
3	21790868	22648001	475	covid	Anxiety disorders	-0.470944	0.0235531
4	7135820	7726034	391	very severe respiratory confirmed covid	Anxiety disorder	-0.358356	0.0235622
19	45040933	45893307	236	covid	Tense, sore, or aching muscles during worst period of anxiety	0.717415	0.0235683
2	108417774	110097868	512	covid	Anxiety disorders	-0.650237	0.0235736
4	36671802	37880860	544	hospitalized covid	Tense, sore, or aching muscles during worst period of anxiety	0.880203	0.0236008
5	2106886	2960068	526	covid	Anxiety disorder	0.671449	0.0236153
21	38046450	39252059	515	hospitalized covid	GAD-2 total score	-0.564671	0.0236172
14	77425454	78374053	470	very severe respiratory confirmed covid	Anxiety disorder	-0.867414	0.0236302
1	13481026	14720131	505	hospitalized covid	Anxiety disorders	-0.593163	0.0236356
15	62106139	63218978	487	covid	Tense, sore, or aching muscles during worst period of anxiety	-1	0.0236532
18	54957868	55809315	385	covid	Tense, sore, or aching muscles during worst period of anxiety	-0.977044	0.0236647
3	179372166	181424323	474	hospitalized covid	Recent inability to stop or control worrying	1	0.0236683
5	31679465	32727914	471	very severe respiratory confirmed covid	Recent inability to stop or control worrying	-0.472666	0.0237114
10	79952997	81190573	639	hospitalized covid	Anxiety disorder	0.385718	0.0237121
4	58011086	58940256	408	covid	Anxiety disorders	1	0.0237261
16	26154123	27443061	609	very severe respiratory confirmed covid	Tense, sore, or aching muscles during worst period of anxiety	-0.42584	0.0237971
5	158484776	159663733	402	hospitalized covid	Recent inability to stop or control worrying	0.67512	0.0238243
3	173415592	174684707	438	hospitalized covid	Recent easy annoyance or irritability	-0.800978	0.0238598
16	57119890	58508978	583	covid	Recent inability to stop or control worrying	0.747582	0.023892
19	54602371	55182973	221	very severe respiratory confirmed covid	Anxiety disorders	0.596125	0.0238971
3	69784970	71223281	408	hospitalized covid	Tense, sore, or aching muscles during worst period of anxiety	-0.618877	0.0239315
10	30000224	30919469	458	hospitalized covid	Anxiety disorder	-0.735671	0.0240096
2	77372831	78080057	228	hospitalized covid	Anxiety disorder	-0.725689	0.0240228
8	8064601	8589770	281	hospitalized covid	Anxiety disorders	-0.812205	0.0240316
9	86769887	87815449	553	covid	Anxiety disorder	-0.615191	0.0240325
7	77663965	78685009	677	very severe respiratory confirmed covid	Recent inability to stop or control worrying	-0.576822	0.0240391
6	36346354	37570051	549	hospitalized covid	GAD-2 total score	0.470321	0.0240453
10	42392743	42984427	61	covid	Anxiety disorder	-0.951557	0.024111
6	89974268	91097024	429	hospitalized covid	Recent easy annoyance or irritability	0.518275	0.02412
17	73741322	74908266	397	covid	Other anxiety disorders	-0.663154	0.0241204
10	72659224	73514214	508	hospitalized covid	Other anxiety disorders	0.340365	0.0241494
4	78045638	78967715	400	hospitalized covid	GAD-2 total score	-0.852076	0.0241549
10	21477693	23365685	445	very severe respiratory confirmed covid	Recent easy annoyance or irritability	0.745872	0.0241881
8	10478852	11466761	466	very severe respiratory confirmed covid	Anxiety disorders	-0.908832	0.0241882
5	80448226	81710194	418	covid	Recent easy annoyance or irritability	-0.71812	0.0241964
16	83778372	84440154	474	very severe respiratory confirmed covid	Recent inability to stop or control worrying	0.484138	0.0241974
19	51903805	52678748	412	covid	Anxiety disorder	-0.525491	0.0242433
15	95662426	96864278	587	covid	Anxiety disorders	-0.35279	0.0242594
18	63109756	64253143	383	hospitalized covid	Anxiety disorders	-0.882673	0.0242922
11	116247378	117295641	451	covid	Anxiety disorders	0.482073	0.0243682
2	240325601	241113279	357	covid	Anxiety disorders	-0.508352	0.0243864
15	98828262	99925972	526	hospitalized covid	GAD-2 total score	0.545711	0.02439
1	229075157	230227247	399	very severe respiratory confirmed covid	Other anxiety disorders	-0.522569	0.0244338
20	17359291	18058524	423	very severe respiratory confirmed covid	Anxiety disorders	-0.838273	0.02444
14	32382246	33591113	580	very severe respiratory confirmed covid	Recent inability to stop or control worrying	0.706287	0.0244716
7	111795300	113339386	418	covid	Other anxiety disorders	0.728719	0.0245668
8	98132520	99388944	517	very severe respiratory confirmed covid	Anxiety disorders	-0.509274	0.0245898
16	81437862	82310204	454	covid	Anxiety disorder	0.447379	0.0245983
17	29783142	31318753	422	very severe respiratory confirmed covid	GAD-2 total score	-0.74679	0.0245991
8	70004666	70872088	357	very severe respiratory confirmed covid	Recent inability to stop or control worrying	0.78996	0.0246025
10	10969482	11856924	380	covid	Recent inability to stop or control worrying	-0.711647	0.024623
17	78438333	79333774	353	hospitalized covid	Anxiety disorder	-0.626351	0.0246491
4	187985394	189153279	390	hospitalized covid	Other anxiety disorders	1	0.0246715
11	30570130	32065771	410	covid	Recent easy annoyance or irritability	0.971217	0.0246792
3	81431497	82532742	274	very severe respiratory confirmed covid	Anxiety disorders	-0.825985	0.0246843
17	74908267	75619256	332	very severe respiratory confirmed covid	Other anxiety disorders	0.544566	0.0246852
1	91870060	92904465	422	very severe respiratory confirmed covid	Other anxiety disorders	-0.950243	0.0246906
6	110647843	111363443	222	very severe respiratory confirmed covid	Other anxiety disorders	-1	0.0246958
7	148622914	149842999	333	covid	Tense, sore, or aching muscles during worst period of anxiety	-0.964588	0.0246967
1	205917549	208162951	558	covid	Tense, sore, or aching muscles during worst period of anxiety	-1	0.0247041
15	42332686	44987755	587	very severe respiratory confirmed covid	Recent easy annoyance or irritability	1	0.0247211
4	182065647	182946258	510	hospitalized covid	Recent easy annoyance or irritability	0.720657	0.0247285
21	27774351	28616539	466	hospitalized covid	Anxiety disorders	-0.640766	0.0247575
3	101906990	103450271	398	covid	Anxiety disorders	-0.990245	0.0247746
14	32382246	33591113	580	very severe respiratory confirmed covid	Recent easy annoyance or irritability	0.937958	0.0248085
1	18427821	19238924	448	covid	Anxiety disorders	0.373136	0.0248128
19	17750519	18504867	274	hospitalized covid	GAD-2 total score	0.729724	0.0248252
3	56954879	58557718	504	hospitalized covid	Anxiety disorders	-0.723683	0.0248265
10	129831970	130694008	457	very severe respiratory confirmed covid	GAD-2 total score	-0.768706	0.0248285
18	38498382	39410165	300	covid	Other anxiety disorders	-1	0.0248374
5	113121556	113998532	346	hospitalized covid	Recent easy annoyance or irritability	0.968274	0.0248476
6	93696826	95176337	549	covid	Anxiety disorder	0.588598	0.024863
1	235097114	236199671	312	hospitalized covid	Other anxiety disorders	-0.729473	0.0248745
16	20351262	22667048	379	hospitalized covid	Anxiety disorders	1	0.0248872
3	5496183	6421145	499	covid	Recent inability to stop or control worrying	0.609129	0.0248938
7	150897819	152253294	464	very severe respiratory confirmed covid	Anxiety disorder	-0.497732	0.0249964
12	129887419	130629840	425	hospitalized covid	GAD-2 total score	-0.588337	0.0250802
2	208674589	209940230	370	hospitalized covid	GAD-2 total score	0.929797	0.0250884
7	44989572	46247335	499	very severe respiratory confirmed covid	Tense, sore, or aching muscles during worst period of anxiety	0.838609	0.0250912
4	94757266	96183801	499	covid	Other anxiety disorders	0.542178	0.0251143
6	31320269	31427209	8	very severe respiratory confirmed covid	GAD-2 total score	-0.977659	0.0251246
3	62609819	63670803	605	hospitalized covid	Anxiety disorder	0.480715	0.0251468
15	101550751	102520975	413	hospitalized covid	Anxiety disorders	0.584455	0.0251747
5	33971057	35157146	404	hospitalized covid	Recent inability to stop or control worrying	-0.940774	0.0252318
14	85562937	86653343	435	hospitalized covid	Recent inability to stop or control worrying	-0.754069	0.0252842
7	105312564	106399739	513	covid	GAD-2 total score	-0.442024	0.0253116
15	89385188	90632718	432	very severe respiratory confirmed covid	Recent inability to stop or control worrying	-1	0.0253385
21	35729262	37303548	635	very severe respiratory confirmed covid	Recent inability to stop or control worrying	-0.819424	0.0253679
15	37962916	39238840	524	hospitalized covid	Tense, sore, or aching muscles during worst period of anxiety	0.731562	0.0253741
9	1103599	1874961	534	very severe respiratory confirmed covid	Anxiety disorders	0.776902	0.0253845
4	131098951	131873453	279	hospitalized covid	GAD-2 total score	-0.992037	0.0253958
16	58508979	59885499	511	covid	Recent easy annoyance or irritability	-0.715165	0.0254376
4	106479156	108131206	469	very severe respiratory confirmed covid	GAD-2 total score	-0.523476	0.0254439
11	130500784	131424361	505	hospitalized covid	Tense, sore, or aching muscles during worst period of anxiety	0.785958	0.0254772
3	193122091	194217140	455	hospitalized covid	Recent easy annoyance or irritability	0.467499	0.0254845
5	132554691	134556570	788	hospitalized covid	Other anxiety disorders	-0.428331	0.02551
8	96900514	98132519	439	hospitalized covid	GAD-2 total score	0.925856	0.0255155
8	130383564	131545725	461	very severe respiratory confirmed covid	Anxiety disorders	-0.630941	0.025517
2	29627933	30575619	415	very severe respiratory confirmed covid	Recent inability to stop or control worrying	0.920269	0.0255292
8	138564844	139404631	429	very severe respiratory confirmed covid	GAD-2 total score	0.860396	0.0255896
2	30575620	31457418	454	covid	Recent inability to stop or control worrying	-1	0.0255929
2	226242843	227557841	416	covid	Recent inability to stop or control worrying	1	0.0257091
14	33591114	34695195	676	covid	Anxiety disorders	-0.277437	0.0257314
4	146174872	147161042	305	hospitalized covid	Other anxiety disorders	0.60638	0.0257467
6	139716714	141449453	445	very severe respiratory confirmed covid	GAD-2 total score	-0.995718	0.0257478
2	152497376	153999309	482	very severe respiratory confirmed covid	Anxiety disorder	0.754947	0.0257595
17	54950108	56245227	556	very severe respiratory confirmed covid	Tense, sore, or aching muscles during worst period of anxiety	0.932766	0.0257623
10	72659224	73514214	508	hospitalized covid	Tense, sore, or aching muscles during worst period of anxiety	-0.604746	0.0257665
4	11050120	12209028	500	very severe respiratory confirmed covid	Recent inability to stop or control worrying	0.658257	0.0257902
16	53393883	54866095	692	very severe respiratory confirmed covid	Recent easy annoyance or irritability	-0.627493	0.0257913
22	26166935	27192923	668	covid	GAD-2 total score	0.387418	0.0257947
1	217352166	218563960	505	covid	Other anxiety disorders	-1	0.025807
10	55867695	57044845	457	hospitalized covid	Other anxiety disorders	-0.489392	0.0258382
7	137657460	138755107	410	hospitalized covid	GAD-2 total score	0.643804	0.0258538
17	9619357	10572617	487	very severe respiratory confirmed covid	Tense, sore, or aching muscles during worst period of anxiety	0.545431	0.0258677
20	9279551	10279603	558	hospitalized covid	Tense, sore, or aching muscles during worst period of anxiety	0.488851	0.0259626
18	73568261	74471745	456	covid	Anxiety disorder	0.43133	0.0259697
9	34704545	36749273	651	hospitalized covid	Tense, sore, or aching muscles during worst period of anxiety	0.50636	0.0259885
4	47408266	49325138	511	hospitalized covid	Recent inability to stop or control worrying	0.764154	0.0260074
4	91309864	92219192	296	very severe respiratory confirmed covid	Recent easy annoyance or irritability	-1	0.0260725
17	52	815653	263	very severe respiratory confirmed covid	Other anxiety disorders	0.498239	0.0260805
4	23858351	24764724	389	hospitalized covid	Recent easy annoyance or irritability	1	0.0260866
11	117295642	118901213	713	very severe respiratory confirmed covid	Other anxiety disorders	0.268379	0.0260895
8	63253463	64215358	361	hospitalized covid	GAD-2 total score	-1	0.0261061
8	17947005	18668609	482	very severe respiratory confirmed covid	Other anxiety disorders	1	0.0261328
16	25235252	26154122	449	covid	Other anxiety disorders	0.465158	0.0261677
16	86058598	86748867	560	very severe respiratory confirmed covid	Anxiety disorder	-0.260877	0.0261777
4	165824651	166702855	352	hospitalized covid	GAD-2 total score	0.822932	0.026256
22	47299626	48269177	476	covid	Recent inability to stop or control worrying	0.573786	0.026296
3	110935509	111693782	317	hospitalized covid	Anxiety disorder	1	0.0263167
11	113889020	114742317	451	covid	Recent inability to stop or control worrying	0.718506	0.0263323
7	4938443	6020653	268	covid	GAD-2 total score	0.686966	0.0263585
2	182307878	183352290	377	covid	Recent inability to stop or control worrying	-0.952747	0.0263731
1	200134006	201067952	364	very severe respiratory confirmed covid	Anxiety disorders	0.572282	0.026394
10	7659873	8771920	639	hospitalized covid	Other anxiety disorders	0.444569	0.026417
4	7135820	7726034	391	hospitalized covid	Other anxiety disorders	-0.333566	0.0264323
22	48269178	48977538	475	covid	Recent easy annoyance or irritability	0.561681	0.0264396
4	126476843	127279171	218	covid	Other anxiety disorders	-0.916033	0.0264412
5	3677596	4636542	396	hospitalized covid	Recent inability to stop or control worrying	-1	0.0264422
4	49325139	53879571	289	hospitalized covid	Recent inability to stop or control worrying	1	0.0264433
15	79292537	79998206	383	very severe respiratory confirmed covid	Tense, sore, or aching muscles during worst period of anxiety	1	0.0264546
9	113646150	114443475	302	covid	Anxiety disorder	-0.909149	0.0264587
8	130383564	131545725	461	very severe respiratory confirmed covid	Recent easy annoyance or irritability	0.788287	0.0264596
1	226534712	228045554	612	covid	GAD-2 total score	-1	0.0264607
2	68877775	70756283	681	very severe respiratory confirmed covid	GAD-2 total score	-0.779743	0.026475
3	11997659	12859209	345	very severe respiratory confirmed covid	Recent easy annoyance or irritability	0.642056	0.0264801
6	1380680	2746531	692	very severe respiratory confirmed covid	Tense, sore, or aching muscles during worst period of anxiety	0.382567	0.0265479
7	131856482	133807216	621	very severe respiratory confirmed covid	Tense, sore, or aching muscles during worst period of anxiety	-0.482216	0.0265537
14	69794543	71140426	521	hospitalized covid	Recent easy annoyance or irritability	0.649736	0.0265754
6	95176338	96480153	309	covid	GAD-2 total score	-1	0.0265968
11	3362509	4405707	288	hospitalized covid	Other anxiety disorders	0.620038	0.026636
17	74908267	75619256	332	very severe respiratory confirmed covid	Anxiety disorders	0.501097	0.0267688
11	3362509	4405707	288	hospitalized covid	Anxiety disorder	0.748764	0.0267716
15	46884072	47693316	269	hospitalized covid	GAD-2 total score	0.940036	0.0267803
10	119528731	120592839	445	covid	Other anxiety disorders	-0.502395	0.026857
1	94168577	95122541	422	very severe respiratory confirmed covid	GAD-2 total score	1	0.0268759
4	181122434	182065646	482	hospitalized covid	Tense, sore, or aching muscles during worst period of anxiety	-1	0.0269107
6	23192338	23939306	368	hospitalized covid	Recent inability to stop or control worrying	0.521726	0.0269134
13	94925137	96132647	764	very severe respiratory confirmed covid	Tense, sore, or aching muscles during worst period of anxiety	-0.688576	0.0269463
4	7135820	7726034	391	covid	Tense, sore, or aching muscles during worst period of anxiety	-0.494247	0.0270373
10	42392743	42984427	61	covid	Anxiety disorders	-0.992468	0.0270741
9	98885863	100310517	366	very severe respiratory confirmed covid	Recent easy annoyance or irritability	-0.972241	0.0270919
20	17359291	18058524	423	very severe respiratory confirmed covid	Anxiety disorder	-0.939932	0.0271205
1	200134006	201067952	364	very severe respiratory confirmed covid	Anxiety disorder	0.538101	0.027161
11	101881253	102671665	346	very severe respiratory confirmed covid	GAD-2 total score	-0.889528	0.0271787
5	106389389	107265911	440	covid	Recent inability to stop or control worrying	0.820584	0.0272094
11	18740268	19780784	498	hospitalized covid	Recent inability to stop or control worrying	0.852065	0.0272338
18	32458908	34153297	582	very severe respiratory confirmed covid	Recent easy annoyance or irritability	0.574485	0.0272656
6	154462011	155523957	423	hospitalized covid	Anxiety disorder	0.590012	0.0272765
2	180336046	181309939	438	very severe respiratory confirmed covid	GAD-2 total score	1	0.0272783
6	161371015	162254229	487	very severe respiratory confirmed covid	Anxiety disorder	-0.679034	0.0273295
8	17947005	18668609	482	hospitalized covid	Anxiety disorders	1	0.0274211
2	239634351	240325600	254	very severe respiratory confirmed covid	GAD-2 total score	0.534672	0.02743
5	124109486	125131720	426	covid	Anxiety disorders	-0.581258	0.0274348
1	38474037	40200950	573	covid	Anxiety disorders	-0.744058	0.0274822
6	69294228	70363348	337	covid	Recent easy annoyance or irritability	-1	0.0275022
18	6756497	7862479	481	covid	Recent inability to stop or control worrying	0.565535	0.0275635
17	11778165	12676353	344	hospitalized covid	Other anxiety disorders	-0.786895	0.0275772
15	79998207	81077025	467	covid	Anxiety disorder	1	0.0275805
5	132554691	134556570	788	hospitalized covid	Anxiety disorders	-0.502024	0.0275973
14	74245429	75699501	489	hospitalized covid	GAD-2 total score	1	0.0276238
2	15721704	17241115	574	very severe respiratory confirmed covid	GAD-2 total score	-0.678782	0.0276265
5	24362662	25722097	207	hospitalized covid	Other anxiety disorders	-1	0.0276527
18	56832313	57635821	425	covid	Recent easy annoyance or irritability	0.719474	0.0276529
17	5573785	6305078	387	covid	Anxiety disorders	0.701966	0.0276693
11	69713997	71242834	536	very severe respiratory confirmed covid	GAD-2 total score	0.649932	0.0277028
3	42301658	44141693	667	hospitalized covid	Anxiety disorder	0.350562	0.027706
17	7264459	8554763	429	very severe respiratory confirmed covid	GAD-2 total score	-1	0.0277151
16	24014706	25235251	457	covid	Anxiety disorders	0.562347	0.0277158
5	71468652	73314061	674	very severe respiratory confirmed covid	Other anxiety disorders	0.764864	0.0277444
16	20351262	22667048	379	covid	Other anxiety disorders	0.679419	0.0277513
5	63214090	64438518	324	hospitalized covid	Recent inability to stop or control worrying	1	0.0277867
11	121208187	122589224	506	very severe respiratory confirmed covid	Anxiety disorder	-0.525539	0.0277891
1	91870060	92904465	422	very severe respiratory confirmed covid	Anxiety disorders	-1	0.0277933
10	11856925	12581571	287	hospitalized covid	Anxiety disorders	-0.892881	0.0278511
7	130418705	131856481	584	very severe respiratory confirmed covid	Other anxiety disorders	0.567168	0.0278756
6	161371015	162254229	487	very severe respiratory confirmed covid	Anxiety disorders	-0.820418	0.0279605
4	187985394	189153279	390	hospitalized covid	Anxiety disorder	0.737132	0.0279635
4	94757266	96183801	499	covid	Anxiety disorder	0.512433	0.0279812
14	79199452	81001920	641	hospitalized covid	Other anxiety disorders	0.429078	0.0280154
6	18775023	19449152	284	hospitalized covid	Recent inability to stop or control worrying	0.676857	0.0280213
19	13213187	13968319	220	very severe respiratory confirmed covid	Recent easy annoyance or irritability	-1	0.0280488
10	29393750	30000223	369	very severe respiratory confirmed covid	Other anxiety disorders	-1	0.0280491
22	35368342	36135968	377	very severe respiratory confirmed covid	Anxiety disorders	0.695309	0.028105
6	63979	1380679	654	covid	GAD-2 total score	0.683594	0.0281714
10	133818037	134856054	398	covid	Anxiety disorders	0.84381	0.0281717
12	129170297	129887418	442	hospitalized covid	GAD-2 total score	-0.719868	0.0281889
11	7915072	9080939	546	covid	Other anxiety disorders	0.529011	0.0281909
8	61324890	62330900	301	covid	Recent inability to stop or control worrying	-0.880573	0.0281966
18	5575813	6756496	532	very severe respiratory confirmed covid	Anxiety disorders	-0.467757	0.0282132
22	45170650	46351048	557	covid	GAD-2 total score	-0.527315	0.0282211
7	130418705	131856481	584	very severe respiratory confirmed covid	Anxiety disorder	0.539436	0.028251
12	11742150	12721874	458	covid	Tense, sore, or aching muscles during worst period of anxiety	0.600884	0.0282757
20	18959420	19957928	565	hospitalized covid	Anxiety disorders	-0.69826	0.0282816
9	73915495	74950318	370	covid	Recent inability to stop or control worrying	0.866135	0.0283174
2	237194298	238185482	362	covid	Anxiety disorder	0.94641	0.0283216
18	3722829	4603961	438	covid	GAD-2 total score	-0.985916	0.0283258
16	58508979	59885499	511	covid	Recent inability to stop or control worrying	-0.95919	0.0283277
11	17583949	18740267	434	covid	Recent inability to stop or control worrying	0.578457	0.0283534
1	31639218	33066846	373	hospitalized covid	Recent inability to stop or control worrying	0.749913	0.0283771
1	38474037	40200950	573	hospitalized covid	Anxiety disorder	-0.522624	0.0283802
6	144791456	145778282	331	very severe respiratory confirmed covid	GAD-2 total score	-0.77786	0.028389
11	3362509	4405707	288	very severe respiratory confirmed covid	Anxiety disorders	0.720752	0.0284347
9	86769887	87815449	553	very severe respiratory confirmed covid	GAD-2 total score	-1	0.0284507
6	150635316	151629954	614	covid	Anxiety disorder	0.361435	0.0284718
6	134313644	135544083	465	covid	Anxiety disorder	0.856097	0.0285698
4	37880861	38984838	523	covid	Tense, sore, or aching muscles during worst period of anxiety	-0.62675	0.0286494
8	140355989	141527881	537	hospitalized covid	Recent easy annoyance or irritability	0.604669	0.0286724
13	107037865	108521978	710	hospitalized covid	Recent inability to stop or control worrying	0.338008	0.0286794
20	6128359	7231796	538	hospitalized covid	GAD-2 total score	-0.483134	0.0286892
10	126875817	127997708	514	hospitalized covid	Anxiety disorders	0.662071	0.0287067
7	49632427	50894508	556	hospitalized covid	Anxiety disorders	0.965987	0.0287963
15	82191078	84209760	476	covid	Tense, sore, or aching muscles during worst period of anxiety	0.907818	0.0288034
6	107309328	109043244	532	hospitalized covid	Recent inability to stop or control worrying	-1	0.0288129
3	12859210	14312007	624	hospitalized covid	Tense, sore, or aching muscles during worst period of anxiety	-0.606061	0.0288561
3	139831268	141034637	470	hospitalized covid	Anxiety disorder	-0.564819	0.0288584
5	107265912	108641784	440	hospitalized covid	Recent easy annoyance or irritability	-0.757364	0.0288674
16	13893408	15921108	370	hospitalized covid	Tense, sore, or aching muscles during worst period of anxiety	-1	0.0289588
8	70004666	70872088	357	covid	Other anxiety disorders	0.888168	0.0289885
2	184866233	186244920	334	hospitalized covid	Recent easy annoyance or irritability	1	0.0290062
15	98828262	99925972	526	very severe respiratory confirmed covid	Other anxiety disorders	-0.380128	0.0290204
14	56206431	57460781	702	covid	Anxiety disorders	-0.699313	0.0290387
7	44989572	46247335	499	covid	Other anxiety disorders	0.961093	0.0290712
13	26681710	27392005	327	hospitalized covid	Recent easy annoyance or irritability	-1	0.0290732
8	2396123	2970491	329	hospitalized covid	Anxiety disorder	0.488154	0.0290802
12	128372589	129170296	439	covid	GAD-2 total score	-0.554599	0.0290931
17	45883902	47516224	581	covid	GAD-2 total score	0.826319	0.0291099
5	82720249	84094797	431	hospitalized covid	Anxiety disorders	-1	0.0291152
21	43081435	43812791	514	very severe respiratory confirmed covid	Recent inability to stop or control worrying	0.584515	0.0291591
9	129617772	130902727	375	hospitalized covid	GAD-2 total score	-0.794335	0.0291729
8	78633660	79756169	304	very severe respiratory confirmed covid	Recent easy annoyance or irritability	-0.935669	0.0291739
4	181122434	182065646	482	very severe respiratory confirmed covid	Recent easy annoyance or irritability	-0.558446	0.029215
9	23091194	23859374	281	covid	Recent easy annoyance or irritability	-0.459877	0.0292633
22	48269178	48977538	475	very severe respiratory confirmed covid	Other anxiety disorders	0.379967	0.0293313
8	58675118	59555977	374	covid	Anxiety disorders	-1	0.0293473
20	7959829	9279550	624	covid	Anxiety disorder	-0.53436	0.0293536
10	81763231	82378048	271	covid	Recent inability to stop or control worrying	0.902469	0.0294008
17	45883902	47516224	581	covid	Tense, sore, or aching muscles during worst period of anxiety	0.992962	0.0294097
13	76671494	77460044	377	hospitalized covid	GAD-2 total score	0.812979	0.0294168
6	33194976	33864262	297	very severe respiratory confirmed covid	Recent easy annoyance or irritability	0.871097	0.0294213
1	100269208	101188315	335	hospitalized covid	Recent inability to stop or control worrying	0.855449	0.0294223
4	186881569	187985393	464	very severe respiratory confirmed covid	Anxiety disorder	0.367276	0.029435
17	68176220	69245590	482	covid	GAD-2 total score	-0.841078	0.0295303
7	111795300	113339386	418	covid	Anxiety disorders	0.801189	0.0295515
6	165835954	166853325	572	covid	Recent easy annoyance or irritability	-0.596295	0.0295661
2	105120579	106546524	633	very severe respiratory confirmed covid	GAD-2 total score	0.692371	0.0295781
6	154462011	155523957	423	very severe respiratory confirmed covid	Anxiety disorders	0.492159	0.0295883
5	130573818	132554690	554	very severe respiratory confirmed covid	Tense, sore, or aching muscles during worst period of anxiety	-0.568566	0.0295982
5	124109486	125131720	426	very severe respiratory confirmed covid	Other anxiety disorders	-0.622399	0.0296332
12	94385885	95147845	415	very severe respiratory confirmed covid	Recent easy annoyance or irritability	1	0.0296488
19	10028841	11681978	508	very severe respiratory confirmed covid	Recent inability to stop or control worrying	-0.326488	0.0296666
18	63109756	64253143	383	very severe respiratory confirmed covid	Anxiety disorder	-1	0.0296714
1	18427821	19238924	448	covid	Other anxiety disorders	0.306251	0.0296778
18	63109756	64253143	383	hospitalized covid	GAD-2 total score	-0.689634	0.0296917
4	3549230	4266178	108	very severe respiratory confirmed covid	Tense, sore, or aching muscles during worst period of anxiety	1	0.0297184
5	148662215	149850203	583	covid	Recent easy annoyance or irritability	0.56065	0.0298173
1	240248509	241033584	441	covid	Tense, sore, or aching muscles during worst period of anxiety	0.551699	0.0298216
1	205009624	205917548	422	hospitalized covid	Recent easy annoyance or irritability	0.66194	0.0298225
19	50451926	51259178	224	covid	Other anxiety disorders	-1	0.0298404
6	148184845	149278798	607	very severe respiratory confirmed covid	GAD-2 total score	-0.370719	0.0298637
1	64344227	65894184	578	very severe respiratory confirmed covid	Other anxiety disorders	-0.436668	0.0298783
3	197147991	197962380	182	covid	Anxiety disorder	1	0.0298985
6	23192338	23939306	368	very severe respiratory confirmed covid	GAD-2 total score	0.979728	0.0299082
16	85146806	86058597	359	hospitalized covid	Recent inability to stop or control worrying	0.683609	0.0299111
5	165289212	166863413	540	very severe respiratory confirmed covid	Tense, sore, or aching muscles during worst period of anxiety	0.483207	0.0299442
11	87150	1061399	338	hospitalized covid	Other anxiety disorders	-0.96133	0.0299654
10	8771921	10081279	512	hospitalized covid	Recent easy annoyance or irritability	0.869957	0.0299904
1	175385221	176449096	342	covid	Recent easy annoyance or irritability	0.908517	0.0300116
18	3722829	4603961	438	covid	Anxiety disorders	-0.538671	0.0300206
12	60317	1078397	356	very severe respiratory confirmed covid	Anxiety disorders	-0.772805	0.0300264
1	154685546	156813845	605	covid	GAD-2 total score	-0.333003	0.0300369
2	144503689	145977920	356	hospitalized covid	Other anxiety disorders	0.667626	0.0300389
3	72334705	73606612	489	covid	Anxiety disorder	0.590072	0.0300647
9	5437592	6859791	522	hospitalized covid	Anxiety disorder	0.58049	0.0300677
3	121362443	122340832	362	covid	Tense, sore, or aching muscles during worst period of anxiety	-1	0.0301334
5	172285683	173606995	582	hospitalized covid	GAD-2 total score	0.488672	0.0301468
18	52512524	53762996	443	very severe respiratory confirmed covid	Recent inability to stop or control worrying	-0.575704	0.0301574
16	49010762	50467033	541	hospitalized covid	GAD-2 total score	0.533565	0.0301746
20	57924038	58780894	358	very severe respiratory confirmed covid	Tense, sore, or aching muscles during worst period of anxiety	-0.836373	0.0301878
3	42301658	44141693	667	hospitalized covid	Other anxiety disorders	0.345661	0.0301927
4	5051835	5972709	506	covid	Recent inability to stop or control worrying	0.522875	0.0302129
17	47516225	48722590	400	hospitalized covid	Recent inability to stop or control worrying	0.311295	0.030252
4	91309864	92219192	296	very severe respiratory confirmed covid	Recent inability to stop or control worrying	-0.930988	0.03026
10	58809134	59822946	401	hospitalized covid	GAD-2 total score	-0.921672	0.0302814
10	127997709	129134738	540	hospitalized covid	Anxiety disorder	0.570049	0.030282
4	124534998	125486535	318	covid	Recent easy annoyance or irritability	-1	0.0302992
11	24091273	24892439	357	hospitalized covid	GAD-2 total score	-1	0.030309
3	42301658	44141693	667	very severe respiratory confirmed covid	Anxiety disorders	0.413622	0.0303095
1	212347583	213958292	643	hospitalized covid	Anxiety disorders	-0.423024	0.0303251
3	20754843	21790867	477	covid	GAD-2 total score	0.769715	0.0303448
7	150897819	152253294	464	covid	Anxiety disorder	-0.3947	0.0303632
3	12859210	14312007	624	very severe respiratory confirmed covid	GAD-2 total score	-0.674698	0.0303683
10	36475839	37561443	331	covid	Tense, sore, or aching muscles during worst period of anxiety	-1	0.0303696
17	9619357	10572617	487	covid	Other anxiety disorders	-0.413808	0.0303948
9	1103599	1874961	534	very severe respiratory confirmed covid	Anxiety disorder	0.758408	0.0303971
12	46037745	47499603	413	covid	Recent easy annoyance or irritability	-0.810727	0.0304248
9	124119884	125137578	364	very severe respiratory confirmed covid	Anxiety disorder	0.709013	0.0304344
7	68569225	70144614	433	hospitalized covid	GAD-2 total score	1	0.0304527
1	201067953	202583884	687	very severe respiratory confirmed covid	Recent easy annoyance or irritability	-0.543362	0.0304879
3	181424324	183203155	464	hospitalized covid	Anxiety disorder	-0.757472	0.0304906
9	117989018	119001227	375	hospitalized covid	Anxiety disorders	0.687717	0.0304988
15	51605478	53263126	522	covid	Tense, sore, or aching muscles during worst period of anxiety	-0.826916	0.0305618
2	229764919	230541092	362	covid	GAD-2 total score	0.659527	0.0306151
8	64215359	66018204	469	hospitalized covid	Recent inability to stop or control worrying	0.896542	0.0306194
18	22746154	24088163	462	hospitalized covid	Recent easy annoyance or irritability	-1	0.030652
3	181424324	183203155	464	hospitalized covid	Anxiety disorders	-0.900569	0.0306769
16	80559686	81437861	467	hospitalized covid	Tense, sore, or aching muscles during worst period of anxiety	0.519725	0.0306778
5	91956906	93814604	452	hospitalized covid	GAD-2 total score	0.594364	0.0306851
4	86931671	88502717	483	covid	Other anxiety disorders	1	0.0307257
14	97174315	98268391	430	very severe respiratory confirmed covid	Anxiety disorders	0.897682	0.0307408
22	19635655	20969184	423	covid	Recent inability to stop or control worrying	0.628126	0.0307927
8	10478852	11466761	466	very severe respiratory confirmed covid	Other anxiety disorders	-0.788994	0.0308029
12	70097806	71177961	521	very severe respiratory confirmed covid	Recent inability to stop or control worrying	-1	0.0308118
16	1996493	3379996	349	hospitalized covid	Anxiety disorder	0.637995	0.0308155
6	13352327	15069421	657	very severe respiratory confirmed covid	Tense, sore, or aching muscles during worst period of anxiety	-0.465752	0.0308219
16	57119890	58508978	583	covid	Recent easy annoyance or irritability	0.997178	0.0308616
16	74135276	74889127	218	covid	GAD-2 total score	-1	0.0309265
18	54957868	55809315	385	covid	Other anxiety disorders	-1	0.0309459
12	51769420	53039987	661	hospitalized covid	Anxiety disorders	0.468282	0.0309606
3	21790868	22648001	475	very severe respiratory confirmed covid	Other anxiety disorders	-0.690663	0.0309643
4	102544804	104384534	589	very severe respiratory confirmed covid	Anxiety disorder	0.740674	0.0309833
9	93441051	94175374	364	covid	Other anxiety disorders	-1	0.0309985
11	7915072	9080939	546	covid	Anxiety disorders	0.606567	0.0310201
11	104875271	105932282	326	covid	Recent easy annoyance or irritability	0.910953	0.0310327
15	99925973	100742117	345	hospitalized covid	GAD-2 total score	-1	0.0310481
8	10478852	11466761	466	hospitalized covid	Other anxiety disorders	-0.507813	0.0310734
18	71491861	72785206	607	covid	Tense, sore, or aching muscles during worst period of anxiety	-0.914075	0.0310977
4	98445516	99532480	262	hospitalized covid	Recent easy annoyance or irritability	1	0.0311041
19	7249360	8199016	300	covid	Anxiety disorder	0.512261	0.0311419
1	38474037	40200950	573	hospitalized covid	Other anxiety disorders	-0.483336	0.0311592
17	75619257	76596287	406	covid	Anxiety disorder	0.528155	0.0312299
12	129887419	130629840	425	hospitalized covid	Tense, sore, or aching muscles during worst period of anxiety	0.667346	0.0312394
9	119890465	121008529	528	hospitalized covid	Recent inability to stop or control worrying	0.751086	0.0312758
2	126754028	127895644	394	hospitalized covid	Recent inability to stop or control worrying	-0.789475	0.031284
20	54743695	55448075	330	covid	Anxiety disorders	0.402066	0.0313233
4	5972710	7135819	517	hospitalized covid	Anxiety disorder	0.287377	0.0313378
11	36331190	37119024	360	hospitalized covid	Recent inability to stop or control worrying	-0.568823	0.0313448
3	29877023	31269697	585	hospitalized covid	GAD-2 total score	0.724999	0.031346
3	58557719	59998583	653	hospitalized covid	Anxiety disorders	0.546263	0.031381
20	21682378	22780956	331	covid	Other anxiety disorders	1	0.0313817
14	90662837	92101228	490	very severe respiratory confirmed covid	GAD-2 total score	-0.378589	0.0313834
14	22760701	23985936	568	very severe respiratory confirmed covid	Recent inability to stop or control worrying	-0.406281	0.0314407
16	86058598	86748867	560	very severe respiratory confirmed covid	Tense, sore, or aching muscles during worst period of anxiety	-0.444683	0.031498
13	91764205	93285142	548	very severe respiratory confirmed covid	Recent inability to stop or control worrying	-0.775871	0.0315066
14	32382246	33591113	580	very severe respiratory confirmed covid	Tense, sore, or aching muscles during worst period of anxiety	-1	0.0315193
7	17596579	19131026	602	covid	Tense, sore, or aching muscles during worst period of anxiety	1	0.0315228
7	67474723	68569224	431	hospitalized covid	Recent inability to stop or control worrying	-0.821417	0.0315372
9	2441121	3079045	356	hospitalized covid	Anxiety disorder	1	0.0315571
12	3871115	4967643	545	covid	GAD-2 total score	0.515847	0.0315585
17	69245591	70495119	542	covid	Recent inability to stop or control worrying	-0.917903	0.031566
9	126092932	127184582	402	covid	Recent easy annoyance or irritability	0.838292	0.0316014
18	68051036	69311742	508	covid	Recent easy annoyance or irritability	0.466558	0.0316015
12	92061180	93487547	585	covid	Recent easy annoyance or irritability	0.70614	0.0316159
18	6756497	7862479	481	very severe respiratory confirmed covid	Other anxiety disorders	-0.42469	0.0316884
4	172555991	174470206	495	very severe respiratory confirmed covid	Anxiety disorder	1	0.0316953
11	122589225	123398882	405	covid	GAD-2 total score	-0.630527	0.031697
1	43512670	45167235	603	hospitalized covid	GAD-2 total score	-0.640905	0.0317199
9	119001228	119890464	488	covid	Anxiety disorders	-1	0.0317285
7	73128831	75243899	276	very severe respiratory confirmed covid	Anxiety disorders	-0.73307	0.0317298
13	79489046	80778339	421	covid	Anxiety disorders	0.690062	0.0317444
3	194217141	195196789	408	covid	GAD-2 total score	0.556943	0.0317577
15	26392948	27563172	462	hospitalized covid	Recent easy annoyance or irritability	0.638724	0.0317606
15	79998207	81077025	467	covid	Other anxiety disorders	0.767028	0.0318039
1	110224231	111134062	415	very severe respiratory confirmed covid	Tense, sore, or aching muscles during worst period of anxiety	0.962061	0.0318069
22	50347997	51244236	287	covid	Recent inability to stop or control worrying	-0.85852	0.0318688
2	45850048	46499326	403	very severe respiratory confirmed covid	Tense, sore, or aching muscles during worst period of anxiety	-1	0.0318732
3	71223282	72334704	513	very severe respiratory confirmed covid	Tense, sore, or aching muscles during worst period of anxiety	-0.389752	0.0319013
10	73514215	75694023	471	hospitalized covid	Recent easy annoyance or irritability	0.937411	0.0319436
2	176734751	178149981	570	covid	Recent inability to stop or control worrying	0.671597	0.0319459
15	37962916	39238840	524	hospitalized covid	Anxiety disorders	-0.579967	0.0319684
8	43825634	49044813	212	very severe respiratory confirmed covid	Tense, sore, or aching muscles during worst period of anxiety	1	0.0319963
14	69794543	71140426	521	very severe respiratory confirmed covid	Other anxiety disorders	0.838795	0.0320209
8	140355989	141527881	537	hospitalized covid	GAD-2 total score	0.501939	0.0320218
16	1996493	3379996	349	hospitalized covid	Anxiety disorders	0.592506	0.0320303
2	187498048	188895310	321	very severe respiratory confirmed covid	Recent inability to stop or control worrying	-0.809341	0.0320774
17	75619257	76596287	406	hospitalized covid	Tense, sore, or aching muscles during worst period of anxiety	-0.499148	0.0320856
21	46045434	47014880	460	very severe respiratory confirmed covid	Recent easy annoyance or irritability	0.672765	0.0320867
8	19488889	20135628	380	covid	Recent easy annoyance or irritability	-0.709244	0.0321111
8	58675118	59555977	374	covid	Anxiety disorder	-1	0.0321117
19	3893910	4741718	234	very severe respiratory confirmed covid	Other anxiety disorders	-0.458972	0.0321243
5	81710195	82720248	348	hospitalized covid	Tense, sore, or aching muscles during worst period of anxiety	-0.909278	0.0321617
9	83455503	85135751	497	hospitalized covid	GAD-2 total score	0.437517	0.032194
16	80559686	81437861	467	hospitalized covid	Recent easy annoyance or irritability	0.753101	0.0321975
5	107265912	108641784	440	very severe respiratory confirmed covid	Recent inability to stop or control worrying	-1	0.0322259
17	75619257	76596287	406	covid	Anxiety disorders	0.519931	0.0322385
9	32253284	33194892	416	covid	Recent easy annoyance or irritability	-0.958207	0.032239
12	12721875	13559527	418	very severe respiratory confirmed covid	GAD-2 total score	-0.790918	0.0322486
5	16592320	17803477	430	very severe respiratory confirmed covid	Recent easy annoyance or irritability	0.612481	0.0322632
7	137657460	138755107	410	very severe respiratory confirmed covid	GAD-2 total score	0.553432	0.0322959
15	100742118	101550750	366	very severe respiratory confirmed covid	Recent easy annoyance or irritability	-0.933946	0.0323296
10	126875817	127997708	514	covid	Anxiety disorder	0.870812	0.0323326
6	82388205	83571953	398	covid	Tense, sore, or aching muscles during worst period of anxiety	0.740509	0.0323617
10	78665482	79952996	610	hospitalized covid	Tense, sore, or aching muscles during worst period of anxiety	-1	0.0323982
20	18058525	18959419	364	hospitalized covid	Tense, sore, or aching muscles during worst period of anxiety	-0.663176	0.0324189
11	114742318	116247377	621	hospitalized covid	Anxiety disorders	0.551243	0.032516
12	10176714	10946140	291	hospitalized covid	Anxiety disorder	-0.749701	0.0325265
20	15238520	15962576	451	very severe respiratory confirmed covid	Tense, sore, or aching muscles during worst period of anxiety	-0.832624	0.0325291
11	113889020	114742317	451	hospitalized covid	Other anxiety disorders	0.490986	0.0325338
17	70495120	71466953	433	very severe respiratory confirmed covid	Recent easy annoyance or irritability	-0.387395	0.0325376
12	97814022	99244337	589	covid	Recent inability to stop or control worrying	0.626717	0.0325425
9	37687113	38822977	501	very severe respiratory confirmed covid	Other anxiety disorders	-0.526933	0.0325481
18	52512524	53762996	443	hospitalized covid	GAD-2 total score	-0.52374	0.032569
18	10719	848350	390	very severe respiratory confirmed covid	Recent inability to stop or control worrying	-0.922347	0.0325937
5	152878628	153734494	380	covid	Tense, sore, or aching muscles during worst period of anxiety	1	0.0326681
18	55809316	56832312	491	very severe respiratory confirmed covid	Recent easy annoyance or irritability	-0.62597	0.0326821
4	155044410	156520288	511	hospitalized covid	Tense, sore, or aching muscles during worst period of anxiety	0.755627	0.0326898
12	23923799	25058714	527	very severe respiratory confirmed covid	Other anxiety disorders	-0.427595	0.0326935
6	39785908	40778401	528	very severe respiratory confirmed covid	Recent inability to stop or control worrying	-1	0.0327158
11	88359288	89209738	247	very severe respiratory confirmed covid	GAD-2 total score	1	0.0327363
6	154462011	155523957	423	very severe respiratory confirmed covid	Anxiety disorder	0.504083	0.0327593
10	6234719	6897037	411	hospitalized covid	Tense, sore, or aching muscles during worst period of anxiety	0.914372	0.0327624
4	68742860	69603368	133	very severe respiratory confirmed covid	Anxiety disorders	1	0.0327803
13	42950158	43931931	492	very severe respiratory confirmed covid	GAD-2 total score	0.458002	0.0328156
16	1996493	3379996	349	hospitalized covid	Other anxiety disorders	0.528728	0.032826
2	41540440	42307418	385	covid	Recent inability to stop or control worrying	-0.870965	0.0328302
11	114742318	116247377	621	hospitalized covid	Other anxiety disorders	0.505902	0.0328351
10	11856925	12581571	287	hospitalized covid	Other anxiety disorders	-0.775453	0.0328433
16	22667049	24014705	534	very severe respiratory confirmed covid	Other anxiety disorders	0.43164	0.0328773
22	37364005	38718589	556	covid	Anxiety disorder	-1	0.0328809
14	37282013	38722114	455	hospitalized covid	Tense, sore, or aching muscles during worst period of anxiety	1	0.0329402
1	58387484	59889045	708	very severe respiratory confirmed covid	Anxiety disorders	-0.633082	0.0329512
17	74908267	75619256	332	covid	Tense, sore, or aching muscles during worst period of anxiety	0.462132	0.0329527
5	36431968	37925487	431	covid	Other anxiety disorders	0.910201	0.0329629
5	115117632	116208000	574	covid	Anxiety disorders	-0.737531	0.0329862
18	54957868	55809315	385	covid	Recent inability to stop or control worrying	-0.704269	0.0330012
3	81431497	82532742	274	hospitalized covid	Other anxiety disorders	-1	0.0330227
8	70004666	70872088	357	covid	Anxiety disorder	0.84483	0.0330349
5	79005159	80448225	665	hospitalized covid	Recent easy annoyance or irritability	-0.513533	0.0330527
16	4816146	5782968	390	covid	Recent easy annoyance or irritability	0.660388	0.0331062
10	71672998	72659223	551	very severe respiratory confirmed covid	GAD-2 total score	-0.891397	0.0331517
5	63214090	64438518	324	very severe respiratory confirmed covid	Recent inability to stop or control worrying	0.876838	0.033156
11	59256233	60515105	387	hospitalized covid	Recent easy annoyance or irritability	1	0.0332298
22	23143365	23950732	273	covid	GAD-2 total score	-0.981695	0.0332306
11	129451785	130500783	432	very severe respiratory confirmed covid	Recent easy annoyance or irritability	0.836219	0.0332333
2	240325601	241113279	357	hospitalized covid	Anxiety disorders	-0.868671	0.0332546
6	137553213	138825721	549	covid	Anxiety disorder	-1	0.0332692
14	77425454	78374053	470	very severe respiratory confirmed covid	Anxiety disorders	-0.811141	0.0332904
19	7249360	8199016	300	covid	Other anxiety disorders	0.460758	0.033311
1	215825792	216658126	419	hospitalized covid	Tense, sore, or aching muscles during worst period of anxiety	0.663902	0.0333498
7	111795300	113339386	418	very severe respiratory confirmed covid	GAD-2 total score	0.846116	0.0334205
17	54950108	56245227	556	covid	Recent inability to stop or control worrying	-0.538037	0.0334325
5	31679465	32727914	471	hospitalized covid	Recent inability to stop or control worrying	-0.438121	0.0334472
3	28649811	29877022	608	covid	Anxiety disorders	0.435724	0.0334565
3	139831268	141034637	470	hospitalized covid	Other anxiety disorders	-0.754416	0.0334882
1	241033585	241813534	423	covid	Anxiety disorder	0.522597	0.0335296
4	148462209	149998528	480	covid	Anxiety disorders	0.518847	0.0335461
7	111795300	113339386	418	hospitalized covid	Anxiety disorder	-0.732385	0.0335542
8	87563146	89081177	487	hospitalized covid	Other anxiety disorders	-1	0.0336028
8	68683824	70004665	597	very severe respiratory confirmed covid	Recent inability to stop or control worrying	1	0.033612
14	72665320	73373373	351	hospitalized covid	Recent inability to stop or control worrying	-0.774497	0.0336142
11	97091672	98145570	381	covid	Anxiety disorders	0.66588	0.0336271
9	31115154	32253283	396	hospitalized covid	Anxiety disorders	0.718175	0.0336322
19	13968320	14891100	241	very severe respiratory confirmed covid	Anxiety disorders	0.815641	0.0336333
2	159040980	160200379	477	hospitalized covid	Recent easy annoyance or irritability	0.648739	0.0336401
20	9279551	10279603	558	covid	Anxiety disorder	0.539345	0.0337037
9	95854926	96670171	338	hospitalized covid	Anxiety disorder	-0.710062	0.0337244
8	121554391	122622804	384	very severe respiratory confirmed covid	GAD-2 total score	1	0.0337351
4	109978983	111733579	600	hospitalized covid	Recent inability to stop or control worrying	-0.636123	0.0337612
5	86493764	87943482	281	covid	GAD-2 total score	1	0.033775
8	9167796	9835863	311	very severe respiratory confirmed covid	Recent inability to stop or control worrying	-0.642621	0.0338256
19	51903805	52678748	412	covid	Tense, sore, or aching muscles during worst period of anxiety	-0.655264	0.033875
2	127895645	129486897	536	hospitalized covid	Anxiety disorders	1	0.0338856
7	140217631	142098979	644	covid	Tense, sore, or aching muscles during worst period of anxiety	0.797225	0.0338997
7	107658604	109095558	533	hospitalized covid	Recent easy annoyance or irritability	0.894696	0.0339051
9	124119884	125137578	364	very severe respiratory confirmed covid	Anxiety disorders	0.737371	0.033938
4	168623791	169555114	371	very severe respiratory confirmed covid	Anxiety disorders	-0.875645	0.0339668
9	80137025	81161597	334	covid	Other anxiety disorders	0.93343	0.034046
3	173415592	174684707	438	covid	Recent easy annoyance or irritability	-0.660566	0.0340472
19	39370420	40171413	242	covid	Recent easy annoyance or irritability	-0.889568	0.0340552
13	107037865	108521978	710	covid	Recent inability to stop or control worrying	0.287588	0.0341099
6	37570052	38688720	384	very severe respiratory confirmed covid	Anxiety disorders	-1	0.0341114
5	123191942	124109485	390	very severe respiratory confirmed covid	Anxiety disorders	0.49892	0.0341322
8	52326237	53108910	302	very severe respiratory confirmed covid	Anxiety disorder	-0.719189	0.0341432
5	153734495	154599750	342	hospitalized covid	Recent easy annoyance or irritability	0.692528	0.0341576
11	98145571	98929380	318	covid	Recent inability to stop or control worrying	1	0.0341916
12	12721875	13559527	418	hospitalized covid	Recent inability to stop or control worrying	-0.632093	0.0342048
2	72160303	73544290	345	hospitalized covid	Anxiety disorders	0.790224	0.0342198
13	90518148	91764204	457	covid	Tense, sore, or aching muscles during worst period of anxiety	1	0.0342281
8	28344177	29744540	485	covid	Recent easy annoyance or irritability	0.500892	0.0342884
14	95946793	97174314	654	hospitalized covid	Anxiety disorders	-0.574547	0.0342973
2	41540440	42307418	385	hospitalized covid	Other anxiety disorders	0.888528	0.0343122
2	28819511	29627932	364	very severe respiratory confirmed covid	Other anxiety disorders	0.672294	0.0343919
6	151629955	152376499	306	hospitalized covid	Recent easy annoyance or irritability	1	0.0343996
9	112865521	113646149	451	hospitalized covid	Other anxiety disorders	0.607094	0.0344083
7	617320	1366972	248	very severe respiratory confirmed covid	Tense, sore, or aching muscles during worst period of anxiety	-0.951872	0.0344124
8	8064601	8589770	281	hospitalized covid	Anxiety disorder	-0.760656	0.0344179
1	53114187	54771293	633	very severe respiratory confirmed covid	Recent easy annoyance or irritability	0.939699	0.0344185
3	1440049	2140011	431	hospitalized covid	Tense, sore, or aching muscles during worst period of anxiety	0.619725	0.0344612
1	230227248	231287764	605	covid	Anxiety disorders	1	0.0344968
3	28649811	29877022	608	covid	Anxiety disorder	0.406649	0.0345014
4	90236972	91309863	306	very severe respiratory confirmed covid	Recent inability to stop or control worrying	1	0.0345488
3	137372142	138693846	362	hospitalized covid	Anxiety disorder	1	0.0345882
15	101550751	102520975	413	very severe respiratory confirmed covid	Anxiety disorder	0.513874	0.034649
13	103050418	104378435	754	very severe respiratory confirmed covid	GAD-2 total score	-0.71075	0.0346532
9	81161598	82601465	660	covid	Recent inability to stop or control worrying	-0.609144	0.034671
1	90941550	91870059	329	very severe respiratory confirmed covid	Tense, sore, or aching muscles during worst period of anxiety	0.87386	0.0347069
19	45040933	45893307	236	very severe respiratory confirmed covid	Other anxiety disorders	0.730085	0.0347305
5	132554691	134556570	788	hospitalized covid	Anxiety disorder	-0.400635	0.0347386
16	25235252	26154122	449	covid	Anxiety disorders	0.513141	0.0347462
2	68877775	70756283	681	hospitalized covid	Anxiety disorders	-1	0.0347733
1	230227248	231287764	605	very severe respiratory confirmed covid	Anxiety disorders	0.951632	0.0347881
19	51903805	52678748	412	covid	Other anxiety disorders	-0.48246	0.0347894
18	21622717	22746153	532	very severe respiratory confirmed covid	GAD-2 total score	1	0.0348376
6	153082362	153791461	339	hospitalized covid	Other anxiety disorders	-0.915716	0.0348828
4	182946259	183603892	365	hospitalized covid	Recent inability to stop or control worrying	1	0.0348867
6	26396201	27261035	262	very severe respiratory confirmed covid	GAD-2 total score	-0.751665	0.0349021
7	73128831	75243899	276	very severe respiratory confirmed covid	Anxiety disorder	-0.718038	0.0349255
4	160828481	161666201	277	hospitalized covid	Recent easy annoyance or irritability	0.987912	0.0349547
5	120371858	120960737	215	very severe respiratory confirmed covid	Anxiety disorders	-0.773832	0.0349678
14	82524786	84087372	569	hospitalized covid	Other anxiety disorders	-0.434075	0.035002
15	94565522	95662425	596	hospitalized covid	Anxiety disorders	0.403315	0.0350103
11	20686337	21442722	483	covid	Other anxiety disorders	-0.567392	0.0350315
20	51533751	52411532	396	hospitalized covid	Anxiety disorder	0.571777	0.0350347
10	8771921	10081279	512	covid	Tense, sore, or aching muscles during worst period of anxiety	-0.575034	0.0350468
9	5437592	6859791	522	very severe respiratory confirmed covid	Anxiety disorder	0.558612	0.035058
1	77895395	79065286	346	hospitalized covid	Recent inability to stop or control worrying	-0.826499	0.0350653
5	68006994	71468651	560	very severe respiratory confirmed covid	Anxiety disorders	0.920929	0.0351007
6	150635316	151629954	614	covid	Anxiety disorders	0.382147	0.0351564
10	3225337	3880322	366	hospitalized covid	Recent easy annoyance or irritability	-0.812152	0.0351669
11	117295642	118901213	713	very severe respiratory confirmed covid	GAD-2 total score	-0.36287	0.0352307
13	32986687	34722391	693	covid	Other anxiety disorders	0.848881	0.0352656
20	52411533	53120334	345	hospitalized covid	Recent easy annoyance or irritability	-0.809255	0.0353067
2	40087419	40786176	343	covid	Other anxiety disorders	-0.731094	0.0353115
17	70495120	71466953	433	very severe respiratory confirmed covid	Other anxiety disorders	-0.340852	0.035319
2	238185483	238814630	320	very severe respiratory confirmed covid	Tense, sore, or aching muscles during worst period of anxiety	0.610239	0.0353235
3	193122091	194217140	455	covid	Tense, sore, or aching muscles during worst period of anxiety	0.634216	0.0353352
10	53129610	53919161	426	hospitalized covid	Anxiety disorder	0.579791	0.0353605
12	23923799	25058714	527	very severe respiratory confirmed covid	Anxiety disorder	-0.525518	0.035371
3	16084006	17182494	519	hospitalized covid	Other anxiety disorders	-0.457096	0.0354235
12	26958057	27797262	361	covid	GAD-2 total score	0.961755	0.0354846
17	54950108	56245227	556	hospitalized covid	Recent easy annoyance or irritability	-0.31108	0.0354961
19	14891101	15650185	284	covid	Recent inability to stop or control worrying	-1	0.0355103
6	139716714	141449453	445	hospitalized covid	Recent inability to stop or control worrying	0.794352	0.0355122
11	126304241	127306871	560	hospitalized covid	Recent easy annoyance or irritability	-0.452189	0.0355201
6	149278799	150635315	544	hospitalized covid	Tense, sore, or aching muscles during worst period of anxiety	-0.989557	0.0355493
2	33123605	33735318	291	covid	Recent easy annoyance or irritability	-0.931161	0.0355757
7	150897819	152253294	464	covid	Anxiety disorders	-0.418084	0.0355892
7	80055722	81533566	482	hospitalized covid	Other anxiety disorders	0.428508	0.0355916
18	22746154	24088163	462	very severe respiratory confirmed covid	Tense, sore, or aching muscles during worst period of anxiety	0.694195	0.035624
2	170865766	171566482	353	very severe respiratory confirmed covid	Other anxiety disorders	0.760204	0.0356599
10	62626466	64069687	485	hospitalized covid	Tense, sore, or aching muscles during worst period of anxiety	0.520558	0.0356836
8	3386668	3787248	387	hospitalized covid	GAD-2 total score	-0.816956	0.0357151
21	24055942	25247986	477	covid	Other anxiety disorders	0.934539	0.0357322
8	31134787	32454962	508	covid	Recent easy annoyance or irritability	-0.682736	0.0357928
15	94565522	95662425	596	very severe respiratory confirmed covid	Anxiety disorder	0.407754	0.0358124
1	208162952	209711169	706	very severe respiratory confirmed covid	Recent inability to stop or control worrying	0.439478	0.0359565
11	94384536	95327210	360	covid	Anxiety disorders	-0.503785	0.0359776
7	41415926	42494806	420	covid	Recent inability to stop or control worrying	0.977081	0.0359963
8	82878770	83730337	238	hospitalized covid	Anxiety disorders	0.743126	0.0360395
10	126875817	127997708	514	hospitalized covid	Other anxiety disorders	0.528832	0.0360586
19	33785836	34633274	328	covid	Other anxiety disorders	-1	0.0360821
14	95946793	97174314	654	covid	GAD-2 total score	0.463001	0.0360839
16	75525960	76635467	376	covid	GAD-2 total score	0.682206	0.0361064
6	106053916	107309327	618	covid	Anxiety disorders	0.39292	0.0361498
8	142611890	143611461	305	hospitalized covid	GAD-2 total score	0.501471	0.0361626
11	74399332	75445253	403	covid	Tense, sore, or aching muscles during worst period of anxiety	1	0.0362221
13	71976863	73114509	406	hospitalized covid	Other anxiety disorders	0.490205	0.0362373
19	33785836	34633274	328	hospitalized covid	Other anxiety disorders	-1	0.0363157
11	19780785	20686336	522	very severe respiratory confirmed covid	Tense, sore, or aching muscles during worst period of anxiety	-0.693445	0.0363631
3	23426045	24270189	324	very severe respiratory confirmed covid	GAD-2 total score	1	0.0363826
15	98828262	99925972	526	very severe respiratory confirmed covid	Anxiety disorders	-0.359496	0.0364297
1	230227248	231287764	605	very severe respiratory confirmed covid	Anxiety disorder	0.937337	0.0364538
4	187985394	189153279	390	hospitalized covid	Anxiety disorders	0.650362	0.0364597
5	106389389	107265911	440	covid	Recent easy annoyance or irritability	0.838778	0.0364783
10	133111171	133818036	303	very severe respiratory confirmed covid	Recent inability to stop or control worrying	-0.590388	0.0365001
3	42301658	44141693	667	very severe respiratory confirmed covid	Anxiety disorder	0.395051	0.0365151
2	28819511	29627932	364	hospitalized covid	Recent easy annoyance or irritability	0.779043	0.0365211
8	118300069	119423298	429	very severe respiratory confirmed covid	Anxiety disorder	1	0.0365743
10	19965625	20616432	329	covid	GAD-2 total score	-1	0.0366155
11	33905328	34672697	371	covid	Anxiety disorder	0.506544	0.0366455
3	141034638	141898978	279	hospitalized covid	Tense, sore, or aching muscles during worst period of anxiety	1	0.0366608
15	70767984	72058129	515	very severe respiratory confirmed covid	GAD-2 total score	-0.538629	0.0366714
5	80448226	81710194	418	hospitalized covid	Other anxiety disorders	0.50086	0.0367047
3	65326752	66702084	445	covid	Other anxiety disorders	0.633023	0.0367077
17	34474612	36116884	445	very severe respiratory confirmed covid	Recent inability to stop or control worrying	0.81507	0.0367789
9	17990566	18754196	401	hospitalized covid	GAD-2 total score	-0.946486	0.0368138
7	150897819	152253294	464	very severe respiratory confirmed covid	GAD-2 total score	0.547922	0.0368556
7	17596579	19131026	602	hospitalized covid	Other anxiety disorders	-0.543621	0.0368878
4	37880861	38984838	523	hospitalized covid	Recent inability to stop or control worrying	-0.463193	0.0369096
15	66355635	67396520	527	very severe respiratory confirmed covid	Anxiety disorder	0.741424	0.0369222
6	88499746	89974267	583	very severe respiratory confirmed covid	Recent inability to stop or control worrying	-0.466009	0.0369275
10	121874446	122803506	498	covid	Anxiety disorder	0.672275	0.0369456
18	68051036	69311742	508	covid	Other anxiety disorders	-0.741485	0.0369636
7	134943222	136113467	481	hospitalized covid	Anxiety disorders	1	0.0369727
1	156813846	158081627	537	hospitalized covid	Anxiety disorders	0.511607	0.0369977
9	96670172	97418633	271	very severe respiratory confirmed covid	Recent inability to stop or control worrying	-0.873301	0.0369977
12	110111515	111592381	297	very severe respiratory confirmed covid	Anxiety disorder	0.741573	0.0370137
5	120371858	120960737	215	hospitalized covid	Other anxiety disorders	-0.596757	0.0370243
7	25671576	27351286	578	very severe respiratory confirmed covid	Recent inability to stop or control worrying	-0.506988	0.0370513
18	68051036	69311742	508	very severe respiratory confirmed covid	Anxiety disorder	-0.635517	0.0370619
2	222327714	223353965	366	hospitalized covid	Other anxiety disorders	-0.760884	0.0370699
5	2106886	2960068	526	covid	Anxiety disorders	0.642057	0.0370743
13	43931932	45476446	587	hospitalized covid	Other anxiety disorders	-0.529566	0.0370788
15	64339946	66355634	476	hospitalized covid	Recent inability to stop or control worrying	-0.673503	0.0370904
3	42301658	44141693	667	covid	Anxiety disorders	0.927147	0.0371062
13	27392006	28587125	589	covid	Anxiety disorders	-0.683767	0.037139
6	32682214	32897998	111	covid	Recent inability to stop or control worrying	-0.836506	0.0371542
5	132554691	134556570	788	hospitalized covid	Recent inability to stop or control worrying	-0.515764	0.0371724
2	31457419	33123604	497	covid	Tense, sore, or aching muscles during worst period of anxiety	0.87912	0.0372538
3	147358244	148638308	455	very severe respiratory confirmed covid	Recent inability to stop or control worrying	0.778669	0.0372817
8	133461552	134509448	617	very severe respiratory confirmed covid	GAD-2 total score	-0.769525	0.0372834
16	4816146	5782968	390	very severe respiratory confirmed covid	Anxiety disorders	-0.358451	0.0372988
9	111368108	112076381	406	hospitalized covid	Tense, sore, or aching muscles during worst period of anxiety	-1	0.0373292
14	77425454	78374053	470	very severe respiratory confirmed covid	Recent easy annoyance or irritability	-1	0.0373624
4	120563074	121393008	260	very severe respiratory confirmed covid	Recent easy annoyance or irritability	1	0.0373905
14	34695196	35379988	230	very severe respiratory confirmed covid	Recent easy annoyance or irritability	0.801085	0.0374416
6	79859904	80693927	371	very severe respiratory confirmed covid	Anxiety disorders	-1	0.0374543
1	209711170	211082892	636	hospitalized covid	Recent inability to stop or control worrying	-0.591977	0.0374849
7	136113468	137657459	515	covid	Anxiety disorder	0.715646	0.0375365
17	6305079	7264458	420	very severe respiratory confirmed covid	Anxiety disorders	0.436783	0.0376589
1	59889046	61377615	545	very severe respiratory confirmed covid	Recent easy annoyance or irritability	0.648914	0.0376778
6	163336362	164687462	715	hospitalized covid	Anxiety disorders	0.34251	0.0377323
1	56799637	57529670	379	covid	Recent inability to stop or control worrying	0.494129	0.0377781
9	18754197	19463292	370	covid	Anxiety disorder	0.755502	0.0378386
15	29141036	30604119	435	hospitalized covid	GAD-2 total score	-0.481312	0.0378613
9	23091194	23859374	281	covid	Anxiety disorders	0.554691	0.0378707
3	62609819	63670803	605	hospitalized covid	Anxiety disorders	0.429529	0.0379044
1	213958293	214783872	381	hospitalized covid	Anxiety disorder	0.531962	0.0379144
20	9279551	10279603	558	covid	Tense, sore, or aching muscles during worst period of anxiety	0.549611	0.0379348
15	25384328	26392947	479	hospitalized covid	Tense, sore, or aching muscles during worst period of anxiety	-0.798998	0.0379805
5	97316602	98567769	375	very severe respiratory confirmed covid	GAD-2 total score	1	0.0380022
4	94757266	96183801	499	hospitalized covid	Anxiety disorders	0.934902	0.0380241
22	17587475	18535225	456	very severe respiratory confirmed covid	Anxiety disorders	-0.399763	0.038155
17	54950108	56245227	556	hospitalized covid	Recent inability to stop or control worrying	-0.41466	0.0381715
12	99244338	100931423	513	very severe respiratory confirmed covid	Recent easy annoyance or irritability	0.666792	0.0381799
8	92876621	94999066	621	hospitalized covid	Anxiety disorders	0.89464	0.03821
19	14891101	15650185	284	covid	Anxiety disorder	0.468026	0.0382132
5	62180369	63214089	318	very severe respiratory confirmed covid	Recent easy annoyance or irritability	-0.921282	0.0382589
10	133818037	134856054	398	very severe respiratory confirmed covid	Anxiety disorder	0.537778	0.0382618
7	85356716	86446538	299	covid	Other anxiety disorders	0.902716	0.0382827
2	240325601	241113279	357	covid	Anxiety disorder	-0.458176	0.0383556
8	98132520	99388944	517	very severe respiratory confirmed covid	Anxiety disorder	-0.443442	0.0383575
6	163336362	164687462	715	covid	Tense, sore, or aching muscles during worst period of anxiety	-0.742749	0.0383695
11	98929381	99619347	374	very severe respiratory confirmed covid	Recent easy annoyance or irritability	1	0.0384185
1	68633861	69438909	255	hospitalized covid	Other anxiety disorders	-1	0.0384272
7	87836642	89330087	504	covid	GAD-2 total score	0.943274	0.03852
4	162239290	163245541	355	covid	Recent inability to stop or control worrying	-0.825925	0.0385255
9	119001228	119890464	488	covid	Anxiety disorder	-0.922767	0.0385395
5	123191942	124109485	390	very severe respiratory confirmed covid	Anxiety disorder	0.479725	0.0385917
4	164781848	165824650	387	covid	Recent inability to stop or control worrying	1	0.0386026
15	92675406	93707010	571	very severe respiratory confirmed covid	Tense, sore, or aching muscles during worst period of anxiety	-0.524975	0.038616
11	111117781	112755446	582	hospitalized covid	Anxiety disorders	0.766107	0.0386203
12	1942427	3069506	479	very severe respiratory confirmed covid	Anxiety disorder	-0.424554	0.0386307
4	73258295	74885900	455	hospitalized covid	Anxiety disorder	-0.78784	0.0386563
4	109978983	111733579	600	hospitalized covid	Recent easy annoyance or irritability	-0.576656	0.0386674
12	25990814	26958056	486	very severe respiratory confirmed covid	Recent inability to stop or control worrying	0.772609	0.0386981
8	87563146	89081177	487	very severe respiratory confirmed covid	Other anxiety disorders	-0.985204	0.0387283
16	79662635	80559685	564	very severe respiratory confirmed covid	Tense, sore, or aching muscles during worst period of anxiety	1	0.0387441
20	51533751	52411532	396	hospitalized covid	Anxiety disorders	0.519446	0.0387511
9	132193799	132999452	289	hospitalized covid	Anxiety disorder	-0.756654	0.0387874
1	38474037	40200950	573	covid	Other anxiety disorders	-0.601271	0.0388115
18	68051036	69311742	508	very severe respiratory confirmed covid	Anxiety disorders	-0.607156	0.038846
16	58508979	59885499	511	hospitalized covid	Anxiety disorder	-0.601406	0.0388741
15	100742118	101550750	366	hospitalized covid	Other anxiety disorders	0.542426	0.0388888
20	51533751	52411532	396	very severe respiratory confirmed covid	Recent inability to stop or control worrying	0.414046	0.0388907
20	53879804	54743694	343	very severe respiratory confirmed covid	Recent inability to stop or control worrying	0.748375	0.0389411
5	115117632	116208000	574	very severe respiratory confirmed covid	Other anxiety disorders	-0.747348	0.0389926
9	19463293	20483880	400	hospitalized covid	Other anxiety disorders	0.446163	0.0390187
21	40480832	41344742	464	very severe respiratory confirmed covid	Anxiety disorders	0.97638	0.0390319
10	2637066	3225336	404	very severe respiratory confirmed covid	Other anxiety disorders	-0.977157	0.0390427
12	106153788	106964977	403	hospitalized covid	Anxiety disorder	1	0.0390435
4	182946259	183603892	365	very severe respiratory confirmed covid	Recent easy annoyance or irritability	-0.826424	0.0390582
9	34704545	36749273	651	covid	Recent inability to stop or control worrying	1	0.0390925
20	38427595	40272390	647	very severe respiratory confirmed covid	Anxiety disorders	-0.38549	0.0391052
20	38427595	40272390	647	covid	Anxiety disorders	0.419937	0.039153
13	107037865	108521978	710	hospitalized covid	Anxiety disorder	0.273216	0.0391652
15	89385188	90632718	432	hospitalized covid	Other anxiety disorders	-0.320652	0.0391752
10	14008136	14820755	555	very severe respiratory confirmed covid	Anxiety disorders	-0.329789	0.0391976
8	2396123	2970491	329	very severe respiratory confirmed covid	Tense, sore, or aching muscles during worst period of anxiety	1	0.0392139
8	3787249	4273083	474	covid	Anxiety disorders	-0.545947	0.0392387
1	151146408	152535630	333	hospitalized covid	GAD-2 total score	1	0.039276
2	224938732	226242842	487	hospitalized covid	Other anxiety disorders	0.637232	0.0392881
10	127997709	129134738	540	hospitalized covid	Tense, sore, or aching muscles during worst period of anxiety	-0.480151	0.0393561
10	35178225	36475838	405	covid	Tense, sore, or aching muscles during worst period of anxiety	0.848943	0.0393876
10	119528731	120592839	445	very severe respiratory confirmed covid	Recent inability to stop or control worrying	0.662197	0.0395185
2	23538528	24669224	388	covid	Recent easy annoyance or irritability	0.588745	0.0395231
6	15069422	16566882	627	very severe respiratory confirmed covid	Recent inability to stop or control worrying	0.571991	0.0395542
15	101550751	102520975	413	very severe respiratory confirmed covid	Anxiety disorders	0.615685	0.0396277
11	95327211	96150134	416	covid	Recent easy annoyance or irritability	-0.531152	0.0396634
10	10969482	11856924	380	hospitalized covid	Recent easy annoyance or irritability	0.540123	0.0396642
6	165835954	166853325	572	hospitalized covid	Anxiety disorder	0.6328	0.0397149
1	241813535	242417923	279	covid	GAD-2 total score	1	0.0397199
2	179224871	180336045	371	covid	GAD-2 total score	1	0.039741
18	7862480	8788524	503	hospitalized covid	Recent easy annoyance or irritability	0.844597	0.0397834
1	239332149	240248508	399	covid	Recent inability to stop or control worrying	-0.89146	0.0397929
13	63206536	63973941	180	hospitalized covid	Recent easy annoyance or irritability	0.949729	0.039821
5	57895013	58721458	395	covid	Anxiety disorder	-0.761132	0.039835
16	58508979	59885499	511	very severe respiratory confirmed covid	Anxiety disorders	-0.746035	0.0398555
10	55867695	57044845	457	hospitalized covid	GAD-2 total score	0.613399	0.0398639
11	86629334	87676870	449	hospitalized covid	Recent inability to stop or control worrying	0.855553	0.0398861
2	56394699	57433653	344	covid	GAD-2 total score	-1	0.0398998
6	91097025	92015279	415	covid	Anxiety disorders	0.711832	0.0399995
20	58780895	59560457	425	very severe respiratory confirmed covid	Recent easy annoyance or irritability	0.874289	0.0400074
7	13676748	15013694	652	very severe respiratory confirmed covid	GAD-2 total score	-0.724975	0.040049
2	196446300	198140350	530	hospitalized covid	Tense, sore, or aching muscles during worst period of anxiety	0.753307	0.040051
14	65229392	66300066	384	hospitalized covid	Recent easy annoyance or irritability	0.707504	0.0400537
5	35157147	36431967	460	covid	Tense, sore, or aching muscles during worst period of anxiety	-1	0.0400693
6	149278799	150635315	544	very severe respiratory confirmed covid	Anxiety disorders	-0.618645	0.0400854
20	2668109	3736551	391	hospitalized covid	Recent inability to stop or control worrying	0.572686	0.040091
1	61377616	62778733	600	covid	Recent easy annoyance or irritability	-0.541314	0.0401059
9	114443476	115390112	399	very severe respiratory confirmed covid	Recent easy annoyance or irritability	1	0.0401227
4	98445516	99532480	262	hospitalized covid	Other anxiety disorders	0.594143	0.0401309
20	18959420	19957928	565	hospitalized covid	Other anxiety disorders	-0.541962	0.0401579
2	97339302	98989360	233	very severe respiratory confirmed covid	Recent inability to stop or control worrying	1	0.040169
15	51605478	53263126	522	covid	Anxiety disorders	-1	0.0401866
9	124119884	125137578	364	very severe respiratory confirmed covid	Other anxiety disorders	0.690093	0.040203
19	55714086	56411086	293	very severe respiratory confirmed covid	Other anxiety disorders	-0.36693	0.0402216
19	13968320	14891100	241	hospitalized covid	Anxiety disorders	0.813213	0.0402591
22	49559208	50347996	443	very severe respiratory confirmed covid	Tense, sore, or aching muscles during worst period of anxiety	-0.754302	0.0402626
15	94565522	95662425	596	hospitalized covid	Other anxiety disorders	0.361074	0.0402968
21	25247987	26467826	508	hospitalized covid	GAD-2 total score	1	0.0403472
11	121208187	122589224	506	very severe respiratory confirmed covid	Other anxiety disorders	-0.482391	0.0403723
10	7659873	8771920	639	hospitalized covid	Anxiety disorders	0.454779	0.0404414
21	38046450	39252059	515	hospitalized covid	Recent inability to stop or control worrying	0.595601	0.0404558
19	56411087	57143509	311	very severe respiratory confirmed covid	Recent easy annoyance or irritability	-0.705166	0.0404938
3	130242361	131373470	294	hospitalized covid	Other anxiety disorders	0.615575	0.0404975
9	15839404	16658377	466	very severe respiratory confirmed covid	Anxiety disorder	-0.547331	0.0405585
10	72659224	73514214	508	very severe respiratory confirmed covid	Recent inability to stop or control worrying	0.650864	0.0406016
15	91593624	92675405	481	covid	GAD-2 total score	0.921199	0.0406288
8	28344177	29744540	485	covid	Tense, sore, or aching muscles during worst period of anxiety	-0.714573	0.0406366
20	49236419	50653620	607	hospitalized covid	Tense, sore, or aching muscles during worst period of anxiety	-0.490881	0.0406651
7	15877565	16739013	420	hospitalized covid	Tense, sore, or aching muscles during worst period of anxiety	-1	0.0407048
7	137657460	138755107	410	very severe respiratory confirmed covid	Tense, sore, or aching muscles during worst period of anxiety	-0.495522	0.0407307
15	94565522	95662425	596	hospitalized covid	Anxiety disorder	0.409503	0.0407504
5	86493764	87943482	281	very severe respiratory confirmed covid	Anxiety disorder	1	0.0407568
2	178149982	179224870	413	covid	Recent easy annoyance or irritability	0.917121	0.0407977
1	19238925	20556202	587	hospitalized covid	GAD-2 total score	-0.540999	0.0408039
5	35157147	36431967	460	very severe respiratory confirmed covid	Anxiety disorders	-0.634415	0.0408072
11	96150135	97091671	312	hospitalized covid	Tense, sore, or aching muscles during worst period of anxiety	0.794934	0.0408132
6	123854858	125365054	644	hospitalized covid	GAD-2 total score	0.543285	0.040822
4	78045638	78967715	400	very severe respiratory confirmed covid	Recent inability to stop or control worrying	0.923005	0.0408559
3	39605997	40897627	355	hospitalized covid	Recent inability to stop or control worrying	-1	0.0408764
12	25058715	25990813	427	hospitalized covid	Recent inability to stop or control worrying	0.545248	0.0409073
6	135544084	137553212	568	very severe respiratory confirmed covid	Recent easy annoyance or irritability	-0.471199	0.040918
18	53762997	54957867	414	covid	Recent easy annoyance or irritability	0.99997	0.040921
4	106479156	108131206	469	covid	Tense, sore, or aching muscles during worst period of anxiety	-0.85825	0.0409437
1	242417924	243048003	294	covid	Tense, sore, or aching muscles during worst period of anxiety	0.715466	0.0409509
14	50500565	51418371	338	very severe respiratory confirmed covid	Tense, sore, or aching muscles during worst period of anxiety	0.644177	0.0409599
18	32458908	34153297	582	hospitalized covid	Other anxiety disorders	-0.722927	0.0409851
2	135160198	137061003	225	hospitalized covid	Recent inability to stop or control worrying	-0.942868	0.0409873
3	71223282	72334704	513	very severe respiratory confirmed covid	Anxiety disorders	-0.347641	0.0410072
17	14508611	15308722	468	covid	Recent inability to stop or control worrying	0.830912	0.041019
12	68839662	70097805	521	very severe respiratory confirmed covid	Recent easy annoyance or irritability	0.869123	0.0410412
14	87350276	88208595	257	hospitalized covid	Anxiety disorder	1	0.0411145
9	96670172	97418633	271	hospitalized covid	GAD-2 total score	-1	0.041125
21	35729262	37303548	635	hospitalized covid	GAD-2 total score	-1	0.0411314
5	64438519	65606870	390	very severe respiratory confirmed covid	Other anxiety disorders	0.657617	0.0411387
2	144503689	145977920	356	very severe respiratory confirmed covid	Anxiety disorder	0.81669	0.0411624
11	68887345	69713996	304	hospitalized covid	Recent easy annoyance or irritability	0.873886	0.0412096
8	38803981	40179577	393	covid	Recent easy annoyance or irritability	0.928491	0.0412675
2	156130948	157556096	419	very severe respiratory confirmed covid	GAD-2 total score	0.8044	0.0412802
7	93691726	95174847	442	covid	Recent inability to stop or control worrying	0.752803	0.0413225
5	163781269	165289211	487	hospitalized covid	Recent inability to stop or control worrying	-0.574559	0.041332
1	58387484	59889045	708	very severe respiratory confirmed covid	Anxiety disorder	-0.550367	0.0413489
13	88029524	88968400	240	hospitalized covid	Tense, sore, or aching muscles during worst period of anxiety	-1	0.0413533
2	240325601	241113279	357	hospitalized covid	Anxiety disorder	-0.820715	0.0413801
1	29188427	30405182	422	very severe respiratory confirmed covid	Other anxiety disorders	0.731523	0.0414108
5	62180369	63214089	318	hospitalized covid	Other anxiety disorders	-0.93901	0.0414317
19	5478685	6455428	302	very severe respiratory confirmed covid	Recent inability to stop or control worrying	0.653607	0.0414425
1	240248509	241033584	441	covid	Recent inability to stop or control worrying	0.363375	0.0414526
5	10549030	11850850	637	covid	GAD-2 total score	0.421105	0.0414706
11	97091672	98145570	381	very severe respiratory confirmed covid	Recent inability to stop or control worrying	-0.718612	0.0414766
16	25235252	26154122	449	covid	Recent easy annoyance or irritability	-0.508603	0.0414821
10	127997709	129134738	540	hospitalized covid	GAD-2 total score	0.365678	0.0415319
1	41977967	43512669	490	covid	Anxiety disorders	1	0.041619
13	103050418	104378435	754	covid	Anxiety disorders	0.636721	0.0416966
14	34695196	35379988	230	hospitalized covid	Anxiety disorder	-1	0.0417035
4	32260118	32746820	135	hospitalized covid	Recent inability to stop or control worrying	-0.789258	0.0417169
5	60930754	62180368	473	hospitalized covid	Recent easy annoyance or irritability	0.841987	0.041775
6	149278799	150635315	544	very severe respiratory confirmed covid	Anxiety disorder	-0.552075	0.0417787
10	98005995	99367800	527	covid	Recent easy annoyance or irritability	-0.693725	0.0417797
18	32458908	34153297	582	very severe respiratory confirmed covid	GAD-2 total score	-0.650874	0.0418091
12	117091844	118256124	572	very severe respiratory confirmed covid	Other anxiety disorders	0.565736	0.0418233
13	112319065	113573118	453	very severe respiratory confirmed covid	Other anxiety disorders	-0.500222	0.0418396
16	9104470	9754796	317	very severe respiratory confirmed covid	Anxiety disorders	1	0.0418403
7	103191323	104109231	463	very severe respiratory confirmed covid	Recent inability to stop or control worrying	-0.619901	0.0418487
7	17596579	19131026	602	covid	Anxiety disorder	-0.831537	0.0419014
10	72659224	73514214	508	hospitalized covid	Anxiety disorders	0.345348	0.0419333
12	11742150	12721874	458	hospitalized covid	Other anxiety disorders	-0.444241	0.0419484
2	110097869	112644828	438	covid	Recent inability to stop or control worrying	1	0.041951
11	7191231	7915071	427	hospitalized covid	GAD-2 total score	-0.754607	0.041984
7	110479480	111795299	403	hospitalized covid	Recent easy annoyance or irritability	1	0.0420006
10	2637066	3225336	404	very severe respiratory confirmed covid	Anxiety disorder	-0.992927	0.0420563
4	139553761	141087047	552	hospitalized covid	GAD-2 total score	-0.313196	0.0420757
4	109978983	111733579	600	very severe respiratory confirmed covid	Anxiety disorders	0.661587	0.0421242
9	6859792	7388202	400	hospitalized covid	Recent easy annoyance or irritability	0.705128	0.0421646
5	82720249	84094797	431	very severe respiratory confirmed covid	Other anxiety disorders	-0.985344	0.0421938
5	35157147	36431967	460	hospitalized covid	Anxiety disorders	-0.525494	0.0421983
13	81724090	82582821	296	hospitalized covid	Recent easy annoyance or irritability	1	0.0422042
10	115588904	116845213	463	very severe respiratory confirmed covid	Anxiety disorder	0.664782	0.0422085
5	147180172	148662214	638	covid	Recent inability to stop or control worrying	-0.496488	0.0422206
1	3582048	4281476	238	covid	GAD-2 total score	-0.726157	0.042232
15	63218979	64339945	346	very severe respiratory confirmed covid	GAD-2 total score	-1	0.0422335
4	172555991	174470206	495	very severe respiratory confirmed covid	GAD-2 total score	-1	0.0422525
3	71223282	72334704	513	covid	Tense, sore, or aching muscles during worst period of anxiety	0.332667	0.0423127
11	7191231	7915071	427	covid	Recent easy annoyance or irritability	-0.527269	0.0423193
11	94384536	95327210	360	covid	Other anxiety disorders	-0.493161	0.0423251
12	117091844	118256124	572	very severe respiratory confirmed covid	Anxiety disorder	0.57237	0.0423599
10	2637066	3225336	404	hospitalized covid	Anxiety disorder	-0.69737	0.042379
7	105312564	106399739	513	covid	Recent easy annoyance or irritability	-0.592031	0.0424112
1	104984436	106089656	295	covid	Anxiety disorder	-0.955314	0.0424681
9	73915495	74950318	370	covid	Tense, sore, or aching muscles during worst period of anxiety	0.675951	0.0424909
5	163781269	165289211	487	hospitalized covid	Recent easy annoyance or irritability	-0.855411	0.0425212
20	19957929	21682377	576	very severe respiratory confirmed covid	Anxiety disorder	0.65091	0.0425282
2	91860962	97339301	216	covid	Recent inability to stop or control worrying	-0.894604	0.0425612
8	125453323	126766827	544	very severe respiratory confirmed covid	Recent inability to stop or control worrying	0.793822	0.0426739
12	11742150	12721874	458	covid	Recent inability to stop or control worrying	0.5773	0.0427386
15	98025685	98828261	358	hospitalized covid	Anxiety disorders	0.774362	0.0427622
11	78912253	79802286	457	hospitalized covid	Recent inability to stop or control worrying	-0.666111	0.042844
8	139404632	140355988	497	very severe respiratory confirmed covid	Recent inability to stop or control worrying	-0.728133	0.0428462
15	94565522	95662425	596	very severe respiratory confirmed covid	Anxiety disorders	0.373079	0.0428628
10	10969482	11856924	380	very severe respiratory confirmed covid	GAD-2 total score	0.53495	0.0429137
11	33905328	34672697	371	very severe respiratory confirmed covid	Anxiety disorders	0.463281	0.0429429
15	46022643	46884071	301	very severe respiratory confirmed covid	Recent inability to stop or control worrying	-0.948848	0.0429463
18	63109756	64253143	383	very severe respiratory confirmed covid	Other anxiety disorders	-1	0.0429561
20	2668109	3736551	391	hospitalized covid	Recent easy annoyance or irritability	0.562191	0.0430082
14	100786190	102004377	491	hospitalized covid	Tense, sore, or aching muscles during worst period of anxiety	0.475027	0.0430496
1	64344227	65894184	578	hospitalized covid	GAD-2 total score	-0.540467	0.043071
15	98828262	99925972	526	very severe respiratory confirmed covid	Anxiety disorder	-0.363722	0.0430865
6	132890695	134313643	595	covid	Tense, sore, or aching muscles during worst period of anxiety	0.637898	0.0431121
14	79199452	81001920	641	hospitalized covid	Anxiety disorder	0.411386	0.0431152
6	31320269	31427209	8	hospitalized covid	GAD-2 total score	-0.903766	0.0431606
14	75699502	76694201	397	hospitalized covid	Tense, sore, or aching muscles during worst period of anxiety	-0.98551	0.0431744
5	143605909	145319096	580	hospitalized covid	Anxiety disorder	0.908311	0.0431774
1	201067953	202583884	687	hospitalized covid	Recent easy annoyance or irritability	-0.476161	0.0431779
5	25722098	26938178	355	very severe respiratory confirmed covid	Tense, sore, or aching muscles during worst period of anxiety	0.885259	0.0431789
15	34410073	35118927	262	covid	Tense, sore, or aching muscles during worst period of anxiety	-0.790974	0.0432644
14	95946793	97174314	654	hospitalized covid	Other anxiety disorders	-0.499921	0.0432965
15	69089816	70767983	606	hospitalized covid	Anxiety disorders	0.345778	0.0433012
4	76497359	78045637	650	hospitalized covid	GAD-2 total score	0.58096	0.0433163
11	118901214	120064528	438	very severe respiratory confirmed covid	Recent easy annoyance or irritability	-0.860855	0.0433183
1	232177705	232954942	397	hospitalized covid	Other anxiety disorders	-0.756039	0.0433447
16	26154123	27443061	609	covid	Tense, sore, or aching muscles during worst period of anxiety	-0.507077	0.0433462
1	149716038	151146407	310	very severe respiratory confirmed covid	Anxiety disorder	1	0.0433575
2	144503689	145977920	356	very severe respiratory confirmed covid	Anxiety disorders	0.773834	0.0433607
7	153241229	154407487	422	hospitalized covid	GAD-2 total score	0.630473	0.0433626
13	112319065	113573118	453	hospitalized covid	Tense, sore, or aching muscles during worst period of anxiety	-0.465978	0.0433788
3	62609819	63670803	605	hospitalized covid	Other anxiety disorders	0.39333	0.043379
3	56954879	58557718	504	very severe respiratory confirmed covid	Anxiety disorders	-0.77203	0.0434402
7	138755108	140217630	470	covid	Other anxiety disorders	0.374542	0.0434646
10	118416050	119528730	445	covid	Other anxiety disorders	-0.503955	0.0434918
1	205917549	208162951	558	hospitalized covid	Recent inability to stop or control worrying	-0.512396	0.0434974
3	72334705	73606612	489	hospitalized covid	Anxiety disorder	0.515303	0.0435045
5	52837226	53747856	330	hospitalized covid	Other anxiety disorders	-0.95973	0.0435498
2	79900056	80737811	404	very severe respiratory confirmed covid	Anxiety disorder	0.911508	0.0435564
4	122655435	123768693	276	hospitalized covid	Tense, sore, or aching muscles during worst period of anxiety	1	0.0435603
16	27443062	29043177	404	very severe respiratory confirmed covid	Tense, sore, or aching muscles during worst period of anxiety	-0.575953	0.0435812
19	51903805	52678748	412	covid	Anxiety disorders	-0.514313	0.0435833
2	70756284	71385813	309	hospitalized covid	Anxiety disorders	0.942929	0.0435922
3	54892587	55616625	390	covid	Anxiety disorder	0.66921	0.0435979
20	14203756	15238519	472	covid	Other anxiety disorders	-0.899584	0.0436137
5	130573818	132554690	554	hospitalized covid	GAD-2 total score	0.585772	0.0436211
3	54892587	55616625	390	covid	Other anxiety disorders	0.606256	0.043635
17	70495120	71466953	433	very severe respiratory confirmed covid	Anxiety disorders	-0.352166	0.0436492
5	148662215	149850203	583	hospitalized covid	Anxiety disorders	-0.618671	0.0436515
20	60125334	60766557	278	very severe respiratory confirmed covid	Tense, sore, or aching muscles during worst period of anxiety	1	0.0436732
3	113657666	115649909	621	hospitalized covid	Recent easy annoyance or irritability	0.475313	0.0437134
5	166863414	168342743	648	very severe respiratory confirmed covid	GAD-2 total score	0.693971	0.0437397
17	34474612	36116884	445	covid	GAD-2 total score	0.668199	0.0437737
2	117822517	118663653	292	very severe respiratory confirmed covid	Anxiety disorders	1	0.0438287
9	15839404	16658377	466	very severe respiratory confirmed covid	Anxiety disorders	-0.460795	0.0438675
22	19635655	20969184	423	very severe respiratory confirmed covid	Other anxiety disorders	-0.463245	0.0438724
10	2637066	3225336	404	very severe respiratory confirmed covid	Anxiety disorders	-1	0.0439109
3	125992651	127495173	586	covid	Tense, sore, or aching muscles during worst period of anxiety	-0.70174	0.0439749
4	91309864	92219192	296	hospitalized covid	Recent inability to stop or control worrying	-0.800572	0.0439989
1	232177705	232954942	397	hospitalized covid	Anxiety disorders	-0.68485	0.0440053
14	43321169	44623273	388	covid	Tense, sore, or aching muscles during worst period of anxiety	1	0.0441097
1	77895395	79065286	346	covid	Tense, sore, or aching muscles during worst period of anxiety	-0.909636	0.0441541
9	129617772	130902727	375	hospitalized covid	Tense, sore, or aching muscles during worst period of anxiety	0.609071	0.0441831
5	6936734	8079415	545	covid	Anxiety disorder	-1	0.0441867
11	132584402	133521642	487	hospitalized covid	Anxiety disorders	0.539261	0.0442986
6	161371015	162254229	487	hospitalized covid	Anxiety disorder	-0.674264	0.0443462
15	101550751	102520975	413	covid	Recent inability to stop or control worrying	0.490237	0.0443651
18	5575813	6756496	532	very severe respiratory confirmed covid	GAD-2 total score	0.468666	0.0443818
11	85869060	86629333	365	covid	GAD-2 total score	0.992707	0.044383
6	75461314	77274030	445	covid	Other anxiety disorders	-0.951003	0.0443873
1	29188427	30405182	422	very severe respiratory confirmed covid	Anxiety disorders	0.584402	0.0444466
15	27563173	29141035	298	very severe respiratory confirmed covid	Other anxiety disorders	0.689967	0.0444552
8	128073655	129291118	630	covid	Other anxiety disorders	0.654632	0.0444632
3	11997659	12859209	345	hospitalized covid	Recent easy annoyance or irritability	0.69734	0.0444868
2	127895645	129486897	536	hospitalized covid	Anxiety disorder	0.765564	0.0444921
21	38046450	39252059	515	very severe respiratory confirmed covid	Anxiety disorders	-0.765849	0.0445244
13	26681710	27392005	327	very severe respiratory confirmed covid	Recent easy annoyance or irritability	-1	0.0445757
19	11681979	13213186	365	hospitalized covid	Tense, sore, or aching muscles during worst period of anxiety	-0.936769	0.0446611
7	85356716	86446538	299	hospitalized covid	Tense, sore, or aching muscles during worst period of anxiety	-0.845418	0.0447228
5	168342744	169506966	603	very severe respiratory confirmed covid	Other anxiety disorders	0.814014	0.0447447
14	23985937	24906056	311	very severe respiratory confirmed covid	Other anxiety disorders	0.991972	0.0447789
6	38688721	39785907	563	hospitalized covid	Recent easy annoyance or irritability	0.525732	0.0448072
14	61652817	62717985	447	very severe respiratory confirmed covid	GAD-2 total score	-0.5479	0.0448191
7	35354136	36507690	566	very severe respiratory confirmed covid	Recent easy annoyance or irritability	-0.426937	0.0448216
18	21622717	22746153	532	hospitalized covid	Tense, sore, or aching muscles during worst period of anxiety	0.848891	0.0448286
2	168437446	169224445	319	covid	Tense, sore, or aching muscles during worst period of anxiety	1	0.0448348
6	82388205	83571953	398	hospitalized covid	Recent inability to stop or control worrying	0.86741	0.0448685
11	85869060	86629333	365	hospitalized covid	GAD-2 total score	0.800174	0.0449113
22	19635655	20969184	423	very severe respiratory confirmed covid	Anxiety disorder	-0.519576	0.0449262
6	38688721	39785907	563	very severe respiratory confirmed covid	Anxiety disorders	0.471331	0.0449396
3	54892587	55616625	390	very severe respiratory confirmed covid	Other anxiety disorders	0.563313	0.0449468
7	7167611	7926500	464	covid	Other anxiety disorders	0.394731	0.0449511
19	13213187	13968319	220	covid	Tense, sore, or aching muscles during worst period of anxiety	0.889471	0.0450465
3	65326752	66702084	445	covid	Anxiety disorders	0.60766	0.0450534
4	68742860	69603368	133	very severe respiratory confirmed covid	Other anxiety disorders	1	0.0450556
7	147352172	148622913	548	hospitalized covid	Recent inability to stop or control worrying	-0.45614	0.0450877
2	79900056	80737811	404	very severe respiratory confirmed covid	Other anxiety disorders	0.834689	0.0451424
7	3100212	4139431	452	covid	Anxiety disorder	0.610015	0.0451785
3	56954879	58557718	504	very severe respiratory confirmed covid	Recent inability to stop or control worrying	-0.651073	0.0451846
17	47516225	48722590	400	hospitalized covid	Anxiety disorders	-0.262804	0.0452116
3	63670804	64662373	432	very severe respiratory confirmed covid	Recent inability to stop or control worrying	-0.656708	0.0452392
4	15910802	17290236	665	very severe respiratory confirmed covid	Recent easy annoyance or irritability	0.766852	0.0452408
10	131694739	132576793	455	covid	Tense, sore, or aching muscles during worst period of anxiety	1	0.0452702
21	30847297	32202239	503	covid	Tense, sore, or aching muscles during worst period of anxiety	0.731913	0.0452774
17	31318754	32356061	635	covid	Anxiety disorder	0.414936	0.0453312
1	201067953	202583884	687	covid	Recent easy annoyance or irritability	-0.506182	0.0454081
14	78374054	79199451	463	very severe respiratory confirmed covid	Recent easy annoyance or irritability	-0.964204	0.0454189
16	20351262	22667048	379	very severe respiratory confirmed covid	Tense, sore, or aching muscles during worst period of anxiety	-1	0.0454381
14	29029225	30831154	510	covid	Recent inability to stop or control worrying	0.447853	0.0454388
1	36855140	38474036	622	very severe respiratory confirmed covid	Anxiety disorders	0.440838	0.0454621
17	8554764	9619356	439	hospitalized covid	Tense, sore, or aching muscles during worst period of anxiety	0.587614	0.0454812
1	76977916	77895394	416	hospitalized covid	Recent inability to stop or control worrying	-0.71421	0.0455062
8	105370131	106500950	420	hospitalized covid	GAD-2 total score	0.594192	0.0455243
8	10478852	11466761	466	hospitalized covid	Anxiety disorder	-0.479379	0.0455449
14	97174315	98268391	430	very severe respiratory confirmed covid	Anxiety disorder	0.822413	0.0455481
14	87350276	88208595	257	hospitalized covid	Anxiety disorders	1	0.0455546
18	63109756	64253143	383	hospitalized covid	Anxiety disorder	-0.884203	0.0455565
10	19965625	20616432	329	hospitalized covid	GAD-2 total score	-1	0.0455717
10	118416050	119528730	445	covid	Recent inability to stop or control worrying	-0.587641	0.0455825
11	132584402	133521642	487	covid	Anxiety disorders	0.490909	0.0455904
20	7959829	9279550	624	covid	Other anxiety disorders	-0.458612	0.0456442
17	64438388	65582327	506	hospitalized covid	Recent easy annoyance or irritability	0.755345	0.0457202
5	116208001	117348497	388	very severe respiratory confirmed covid	Tense, sore, or aching muscles during worst period of anxiety	-0.963788	0.0457246
10	92911507	94503299	434	very severe respiratory confirmed covid	Other anxiety disorders	0.772044	0.045756
15	90632719	91593623	308	hospitalized covid	Recent easy annoyance or irritability	0.705373	0.0457579
7	78685010	80055721	413	very severe respiratory confirmed covid	Recent inability to stop or control worrying	-0.91934	0.0457593
2	127895645	129486897	536	hospitalized covid	Other anxiety disorders	0.671726	0.0457982
15	95662426	96864278	587	hospitalized covid	Anxiety disorder	-0.382057	0.0458163
3	125992651	127495173	586	very severe respiratory confirmed covid	Recent inability to stop or control worrying	0.792528	0.0458885
18	9816165	10675548	484	covid	Recent inability to stop or control worrying	-0.690746	0.0458914
1	76097248	76977915	388	covid	Anxiety disorders	1	0.0458933
7	105312564	106399739	513	covid	Recent inability to stop or control worrying	-0.519631	0.0459397
11	72875069	74399331	510	very severe respiratory confirmed covid	Recent inability to stop or control worrying	1	0.0459707
9	9170121	9920258	401	very severe respiratory confirmed covid	Anxiety disorders	-0.579334	0.0459763
2	240325601	241113279	357	hospitalized covid	Other anxiety disorders	-0.816683	0.046077
7	7167611	7926500	464	hospitalized covid	Anxiety disorders	0.467206	0.046099
6	10416551	11790671	617	very severe respiratory confirmed covid	Recent easy annoyance or irritability	0.432517	0.0461111
3	181424324	183203155	464	hospitalized covid	Other anxiety disorders	-0.610185	0.0461219
9	19463293	20483880	400	hospitalized covid	Anxiety disorders	0.339975	0.0461517
17	78438333	79333774	353	very severe respiratory confirmed covid	Anxiety disorders	-0.544545	0.0461669
20	30569660	32484506	537	very severe respiratory confirmed covid	Recent inability to stop or control worrying	-0.513995	0.0461937
17	40233546	42348003	534	covid	Recent easy annoyance or irritability	0.703514	0.0461986
6	6621938	7808323	594	hospitalized covid	Recent easy annoyance or irritability	-0.373431	0.046259
16	57119890	58508978	583	very severe respiratory confirmed covid	Tense, sore, or aching muscles during worst period of anxiety	0.474223	0.0462842
1	86017268	86761554	339	covid	Recent easy annoyance or irritability	-1	0.0462946
13	31433219	32986686	727	covid	Recent easy annoyance or irritability	-0.518039	0.0463229
17	47516225	48722590	400	covid	Recent inability to stop or control worrying	0.375473	0.0463847
9	109150718	110630150	661	hospitalized covid	Recent inability to stop or control worrying	0.395534	0.0463875
2	203639687	205038119	421	very severe respiratory confirmed covid	Anxiety disorder	0.719961	0.0464538
5	124109486	125131720	426	very severe respiratory confirmed covid	Recent inability to stop or control worrying	0.773971	0.0464551
6	19449153	20418020	436	hospitalized covid	Anxiety disorders	-0.505888	0.0464841
5	30416067	31679464	546	hospitalized covid	Anxiety disorder	0.488595	0.0465194
1	202583885	204092537	577	covid	Recent inability to stop or control worrying	0.390731	0.0465703
1	53114187	54771293	633	very severe respiratory confirmed covid	Anxiety disorders	-0.607556	0.0465817
2	151428989	152497375	429	hospitalized covid	Other anxiety disorders	-0.968244	0.0465817
16	24014706	25235251	457	very severe respiratory confirmed covid	Recent easy annoyance or irritability	-0.952761	0.046587
5	79005159	80448225	665	covid	GAD-2 total score	0.89062	0.046611
14	85562937	86653343	435	covid	Recent inability to stop or control worrying	-0.769174	0.0466172
3	186602046	187939199	701	covid	Recent inability to stop or control worrying	-0.539888	0.0466246
10	8771921	10081279	512	very severe respiratory confirmed covid	Recent inability to stop or control worrying	0.559572	0.0466312
12	13559528	14656849	481	covid	Anxiety disorder	0.688174	0.0466329
8	70004666	70872088	357	covid	Anxiety disorders	0.847126	0.0466342
1	200134006	201067952	364	very severe respiratory confirmed covid	Other anxiety disorders	0.481742	0.0466613
7	9225107	9900801	291	very severe respiratory confirmed covid	Anxiety disorders	-0.581856	0.0466852
1	17557747	18427820	404	hospitalized covid	Anxiety disorders	1	0.0466853
4	1529268	2468935	229	hospitalized covid	Tense, sore, or aching muscles during worst period of anxiety	0.797737	0.0467541
4	98445516	99532480	262	hospitalized covid	Anxiety disorder	0.598853	0.0467581
5	120371858	120960737	215	very severe respiratory confirmed covid	Anxiety disorder	-0.651164	0.0467946
2	15721704	17241115	574	covid	Tense, sore, or aching muscles during worst period of anxiety	-0.625109	0.0468194
13	114302562	115109851	194	covid	Recent inability to stop or control worrying	0.967884	0.0468324
12	4967644	6023700	651	covid	GAD-2 total score	0.374315	0.046833
1	59889046	61377615	545	hospitalized covid	Recent easy annoyance or irritability	0.651306	0.0468405
20	55448076	56172843	430	covid	GAD-2 total score	0.515383	0.0468635
17	73741322	74908266	397	covid	Anxiety disorder	-0.558383	0.0469016
6	32682214	32897998	111	hospitalized covid	Anxiety disorder	-0.752557	0.046904
16	13893408	15921108	370	covid	Anxiety disorder	0.411037	0.0469561
13	98527336	99402294	421	hospitalized covid	Tense, sore, or aching muscles during worst period of anxiety	0.566547	0.0469563
14	26395691	27720240	500	hospitalized covid	Recent easy annoyance or irritability	-0.814043	0.0470134
5	160519050	161478177	315	hospitalized covid	Recent inability to stop or control worrying	-1	0.047042
15	69089816	70767983	606	very severe respiratory confirmed covid	Tense, sore, or aching muscles during worst period of anxiety	0.649949	0.0470475
11	118901214	120064528	438	hospitalized covid	GAD-2 total score	-0.848455	0.0470623
6	19449153	20418020	436	hospitalized covid	Anxiety disorder	-0.528655	0.0470683
19	35649344	36638122	380	very severe respiratory confirmed covid	Tense, sore, or aching muscles during worst period of anxiety	1	0.0470721
10	29393750	30000223	369	very severe respiratory confirmed covid	Anxiety disorder	-1	0.0470876
4	186232883	186881568	323	hospitalized covid	Tense, sore, or aching muscles during worst period of anxiety	0.852681	0.0470896
14	56206431	57460781	702	covid	Other anxiety disorders	-0.560922	0.0470908
5	82720249	84094797	431	very severe respiratory confirmed covid	Anxiety disorder	-0.96631	0.0471018
7	87836642	89330087	504	hospitalized covid	GAD-2 total score	1	0.0471412
7	80055722	81533566	482	hospitalized covid	Anxiety disorder	0.426692	0.0471492
21	37303549	38046449	350	very severe respiratory confirmed covid	Anxiety disorder	0.932837	0.0471585
14	100786190	102004377	491	hospitalized covid	GAD-2 total score	0.723667	0.0471636
5	104850491	106389388	341	hospitalized covid	Anxiety disorders	0.83742	0.0471757
3	176931164	178110322	350	hospitalized covid	GAD-2 total score	1	0.0471782
15	69089816	70767983	606	hospitalized covid	Anxiety disorder	0.346054	0.0471848
1	211082893	212347582	438	very severe respiratory confirmed covid	Other anxiety disorders	1	0.0472047
10	92911507	94503299	434	covid	Recent easy annoyance or irritability	0.946322	0.0472311
11	15126768	16383386	430	covid	GAD-2 total score	0.62445	0.0472353
4	86931671	88502717	483	covid	Anxiety disorder	1	0.0472389
9	9170121	9920258	401	very severe respiratory confirmed covid	Anxiety disorder	-0.671201	0.0472837
3	193122091	194217140	455	hospitalized covid	Other anxiety disorders	-0.384174	0.0473358
14	90662837	92101228	490	hospitalized covid	GAD-2 total score	-0.529992	0.047337
5	117348498	118605251	401	covid	Tense, sore, or aching muscles during worst period of anxiety	-0.793489	0.0473425
12	105079101	106153787	542	covid	Other anxiety disorders	-1	0.0473651
2	234945578	235625789	350	hospitalized covid	Recent inability to stop or control worrying	0.442397	0.0474251
11	60515106	61717117	367	hospitalized covid	Recent inability to stop or control worrying	-0.752169	0.0474557
8	64215359	66018204	469	very severe respiratory confirmed covid	Tense, sore, or aching muscles during worst period of anxiety	0.596701	0.0474578
7	128779174	130418704	523	very severe respiratory confirmed covid	Other anxiety disorders	-0.53595	0.0474799
7	136113468	137657459	515	covid	Other anxiety disorders	0.655303	0.0474803
7	137657460	138755107	410	hospitalized covid	Recent inability to stop or control worrying	-0.556101	0.0475067
6	75461314	77274030	445	very severe respiratory confirmed covid	Tense, sore, or aching muscles during worst period of anxiety	-0.877572	0.0475443
8	82878770	83730337	238	hospitalized covid	Anxiety disorder	0.94824	0.0475479
3	4109394	4835083	372	very severe respiratory confirmed covid	GAD-2 total score	0.798786	0.0476381
17	73741322	74908266	397	covid	Anxiety disorders	-0.543826	0.0476989
1	22145630	22740287	260	very severe respiratory confirmed covid	Other anxiety disorders	-1	0.0477184
12	94385885	95147845	415	very severe respiratory confirmed covid	GAD-2 total score	-0.780201	0.0477224
11	77719871	78912252	460	hospitalized covid	Anxiety disorders	0.727941	0.0477457
7	2473750	3100211	248	covid	GAD-2 total score	-0.624631	0.0477578
4	94757266	96183801	499	covid	Anxiety disorders	0.685827	0.0477747
10	61470384	62626465	552	very severe respiratory confirmed covid	Recent easy annoyance or irritability	0.658665	0.0477771
18	39410166	40471407	310	covid	Anxiety disorders	0.852234	0.0477921
6	50940768	51826423	365	very severe respiratory confirmed covid	Recent inability to stop or control worrying	1	0.0478264
7	134943222	136113467	481	hospitalized covid	Other anxiety disorders	1	0.0478383
9	87815450	89171796	366	covid	Anxiety disorder	-0.825884	0.0479009
3	72334705	73606612	489	hospitalized covid	Anxiety disorders	0.547654	0.0479179
10	10969482	11856924	380	very severe respiratory confirmed covid	Other anxiety disorders	-0.418572	0.0479267
2	161432090	163607635	533	covid	Recent inability to stop or control worrying	-0.805518	0.0479419
2	91860962	97339301	216	covid	Recent easy annoyance or irritability	-0.801884	0.0479431
2	72160303	73544290	345	very severe respiratory confirmed covid	Anxiety disorder	0.676787	0.047957
13	112319065	113573118	453	very severe respiratory confirmed covid	Anxiety disorder	-0.840549	0.0480392
4	61971162	63337954	360	very severe respiratory confirmed covid	Recent inability to stop or control worrying	-1	0.0480518
2	36120744	36867389	386	hospitalized covid	GAD-2 total score	-0.932623	0.0480534
11	90967062	92209168	451	hospitalized covid	Recent easy annoyance or irritability	0.87237	0.0480699
16	26154123	27443061	609	very severe respiratory confirmed covid	Other anxiety disorders	-0.349731	0.0480729
13	104378436	105672500	562	covid	Anxiety disorders	0.380993	0.048073
11	121208187	122589224	506	very severe respiratory confirmed covid	Anxiety disorders	-0.485115	0.0480799
4	156520289	157597309	436	hospitalized covid	Recent easy annoyance or irritability	1	0.0481474
10	72659224	73514214	508	covid	Recent easy annoyance or irritability	-0.599541	0.0481537
13	101573737	103050417	763	hospitalized covid	Tense, sore, or aching muscles during worst period of anxiety	0.525196	0.0481577
15	81077026	82191077	383	very severe respiratory confirmed covid	Other anxiety disorders	-0.989443	0.0481659
2	40087419	40786176	343	covid	Anxiety disorders	-0.765843	0.0481779
1	36855140	38474036	622	hospitalized covid	Recent easy annoyance or irritability	0.546847	0.0482042
14	21982655	22760700	416	hospitalized covid	Tense, sore, or aching muscles during worst period of anxiety	-1	0.0482686
10	121874446	122803506	498	covid	Anxiety disorders	0.668854	0.0483085
3	181424324	183203155	464	very severe respiratory confirmed covid	Recent easy annoyance or irritability	-0.692114	0.0483159
9	2441121	3079045	356	covid	Tense, sore, or aching muscles during worst period of anxiety	1	0.0483496
18	36056933	37679127	474	hospitalized covid	GAD-2 total score	0.782759	0.0483766
1	197935822	199263389	368	covid	Tense, sore, or aching muscles during worst period of anxiety	-0.8312	0.0484261
12	3871115	4967643	545	very severe respiratory confirmed covid	Tense, sore, or aching muscles during worst period of anxiety	-0.535527	0.0484371
6	33194976	33864262	297	hospitalized covid	Tense, sore, or aching muscles during worst period of anxiety	-1	0.0484706
10	133111171	133818036	303	hospitalized covid	Anxiety disorders	0.906613	0.0484999
12	13559528	14656849	481	covid	Anxiety disorders	0.693724	0.0485031
7	104109232	105312563	395	very severe respiratory confirmed covid	Recent easy annoyance or irritability	-0.735333	0.048512
4	172555991	174470206	495	very severe respiratory confirmed covid	Anxiety disorders	0.930319	0.0485144
5	35157147	36431967	460	very severe respiratory confirmed covid	Anxiety disorder	-0.572998	0.0485623
10	12581572	13208061	372	very severe respiratory confirmed covid	Tense, sore, or aching muscles during worst period of anxiety	0.664779	0.0485777
4	102544804	104384534	589	hospitalized covid	Anxiety disorder	0.603166	0.0486073
7	4938443	6020653	268	very severe respiratory confirmed covid	Anxiety disorders	0.435489	0.0486578
16	83778372	84440154	474	hospitalized covid	GAD-2 total score	-0.66336	0.0486808
11	7191231	7915071	427	hospitalized covid	Recent inability to stop or control worrying	0.708012	0.0487248
2	48171059	49114132	295	hospitalized covid	Recent inability to stop or control worrying	1	0.0487549
4	165824651	166702855	352	hospitalized covid	Recent easy annoyance or irritability	0.865468	0.048767
7	140217631	142098979	644	very severe respiratory confirmed covid	Recent easy annoyance or irritability	1	0.0487745
16	81437862	82310204	454	covid	GAD-2 total score	0.609379	0.0487846
11	51581596	55477633	100	covid	Anxiety disorder	1	0.0488226
9	14244748	14902924	414	hospitalized covid	Other anxiety disorders	0.365223	0.0488554
1	205009624	205917548	422	hospitalized covid	GAD-2 total score	-0.756955	0.0488668
17	13648447	14508610	424	hospitalized covid	Other anxiety disorders	0.471749	0.0488812
14	33591114	34695195	676	very severe respiratory confirmed covid	Anxiety disorders	-0.30332	0.0488866
6	89974268	91097024	429	hospitalized covid	Other anxiety disorders	0.447133	0.0488948
21	46045434	47014880	460	very severe respiratory confirmed covid	GAD-2 total score	0.647125	0.0489126
4	20086839	21416380	563	very severe respiratory confirmed covid	Anxiety disorder	0.50541	0.0489147
2	235625790	236276287	325	hospitalized covid	Recent easy annoyance or irritability	-0.894795	0.0489341
21	16873444	18222037	374	hospitalized covid	GAD-2 total score	-0.933971	0.0489566
5	170898341	172285682	656	very severe respiratory confirmed covid	Tense, sore, or aching muscles during worst period of anxiety	-0.526998	0.0489573
19	1515921	2253174	189	hospitalized covid	Recent easy annoyance or irritability	0.818731	0.0490822
6	138825722	139716713	343	covid	Recent inability to stop or control worrying	-0.588596	0.0490906
1	241033585	241813534	423	very severe respiratory confirmed covid	Recent easy annoyance or irritability	0.652846	0.0491172
8	98132520	99388944	517	very severe respiratory confirmed covid	Other anxiety disorders	-0.429049	0.0491591
21	40480832	41344742	464	very severe respiratory confirmed covid	Recent easy annoyance or irritability	-1	0.0491671
2	220771553	221445191	331	covid	Recent inability to stop or control worrying	-1	0.0491766
6	153082362	153791461	339	hospitalized covid	Anxiety disorders	-1	0.049197
9	119890465	121008529	528	covid	Other anxiety disorders	0.565944	0.0492051
3	106174686	107736519	471	covid	Tense, sore, or aching muscles during worst period of anxiety	0.754565	0.0492236
7	158031248	159128566	357	covid	Anxiety disorders	-0.774802	0.0492455
3	137372142	138693846	362	very severe respiratory confirmed covid	Anxiety disorders	0.932023	0.0492958
19	6455429	7249359	305	hospitalized covid	Anxiety disorder	-0.71194	0.0493235
2	77372831	78080057	228	hospitalized covid	Other anxiety disorders	-0.618942	0.0493495
3	27614909	28649810	346	covid	Recent inability to stop or control worrying	0.689841	0.0494825
6	43770627	44596897	390	very severe respiratory confirmed covid	Tense, sore, or aching muscles during worst period of anxiety	0.306289	0.0494958
7	28890887	30175113	690	very severe respiratory confirmed covid	Tense, sore, or aching muscles during worst period of anxiety	0.561783	0.0495707
17	34474612	36116884	445	very severe respiratory confirmed covid	Anxiety disorder	-0.446367	0.049693
12	106153788	106964977	403	hospitalized covid	Anxiety disorders	0.937915	0.0496996
16	52041337	53393882	496	very severe respiratory confirmed covid	Recent inability to stop or control worrying	0.611716	0.0497864
8	29744541	31134786	402	covid	GAD-2 total score	-0.956895	0.0498135
2	22429641	23538527	440	hospitalized covid	GAD-2 total score	0.380985	0.0498454
3	54892587	55616625	390	hospitalized covid	Recent easy annoyance or irritability	0.944571	0.0498915
7	13676748	15013694	652	covid	Recent inability to stop or control worrying	-0.505071	0.0499041
9	132193799	132999452	289	hospitalized covid	Other anxiety disorders	-0.616453	0.0499105
2	174927564	176734750	551	hospitalized covid	Anxiety disorder	-1	0.049939
3	155928191	156795410	331	covid	Recent inability to stop or control worrying	0.924206	0.0499428
17	76596288	77412786	411	hospitalized covid	Anxiety disorders	-0.29271	0.0499542
1	112489249	113418037	335	hospitalized covid	GAD-2 total score	0.693224	0.0499877
9	653662	1103598	291	hospitalized covid	Other anxiety disorders	-1	0.0499988
6	51826424	52598879	386	very severe respiratory confirmed covid	Recent inability to stop or control worrying	-0.813533	0.05007
13	101573737	103050417	763	covid	Tense, sore, or aching muscles during worst period of anxiety	0.516873	0.0501568
9	19463293	20483880	400	hospitalized covid	Anxiety disorder	0.389606	0.0501922
10	3225337	3880322	366	covid	Tense, sore, or aching muscles during worst period of anxiety	-0.708317	0.0502088
7	80055722	81533566	482	hospitalized covid	Recent easy annoyance or irritability	0.392984	0.0502285
10	115588904	116845213	463	covid	Recent easy annoyance or irritability	-1	0.0502567
15	61130596	62106138	548	hospitalized covid	GAD-2 total score	-0.81965	0.0502756
1	29188427	30405182	422	covid	Recent easy annoyance or irritability	0.850062	0.0502783
16	78280637	78973580	476	covid	Anxiety disorders	0.835321	0.0502827
11	16383387	17583948	475	covid	Recent inability to stop or control worrying	0.60749	0.0503063
4	148462209	149998528	480	covid	Recent inability to stop or control worrying	-0.756857	0.0503525
8	134509449	135313673	474	covid	Recent easy annoyance or irritability	-0.809493	0.0504069
18	73568261	74471745	456	very severe respiratory confirmed covid	GAD-2 total score	0.565002	0.0504117
2	70756284	71385813	309	hospitalized covid	Anxiety disorder	0.757378	0.0504303
1	10539	1376204	110	hospitalized covid	Recent inability to stop or control worrying	0.874994	0.0504585
10	126875817	127997708	514	covid	Other anxiety disorders	0.754163	0.0504859
12	126079936	126871452	409	covid	Recent easy annoyance or irritability	0.757328	0.0504876
9	6859792	7388202	400	hospitalized covid	Tense, sore, or aching muscles during worst period of anxiety	1	0.0504961
19	4741719	5478684	252	covid	Tense, sore, or aching muscles during worst period of anxiety	-0.667893	0.0505225
6	156762741	158220143	502	hospitalized covid	Tense, sore, or aching muscles during worst period of anxiety	-0.736527	0.0505597
15	36583328	37962915	616	hospitalized covid	Other anxiety disorders	0.47017	0.0506037
3	2140012	3128152	661	very severe respiratory confirmed covid	Recent easy annoyance or irritability	0.359189	0.0506108
1	244723197	245970505	513	very severe respiratory confirmed covid	Recent inability to stop or control worrying	-0.451293	0.0506334
2	12732507	13625450	304	hospitalized covid	Anxiety disorders	1	0.0506603
8	31134787	32454962	508	very severe respiratory confirmed covid	Recent easy annoyance or irritability	-0.748574	0.0507464
9	119001228	119890464	488	covid	Other anxiety disorders	-0.815725	0.0508229
5	81710195	82720248	348	very severe respiratory confirmed covid	Recent easy annoyance or irritability	-0.770539	0.0508231
6	129850179	130550137	368	covid	Recent easy annoyance or irritability	-0.590317	0.0508501
9	2441121	3079045	356	very severe respiratory confirmed covid	Anxiety disorder	0.757154	0.0508536
6	27261036	28666364	509	hospitalized covid	Tense, sore, or aching muscles during worst period of anxiety	0.986635	0.0508815
3	61277588	62609818	577	very severe respiratory confirmed covid	Other anxiety disorders	-0.256956	0.0508869
11	16383387	17583948	475	very severe respiratory confirmed covid	Recent inability to stop or control worrying	-0.592825	0.0508911
6	51826424	52598879	386	covid	Anxiety disorder	0.610717	0.0509019
18	40471408	41425454	300	very severe respiratory confirmed covid	Recent inability to stop or control worrying	0.87413	0.0509049
20	53879804	54743694	343	hospitalized covid	Recent inability to stop or control worrying	0.823353	0.0509238
12	68006683	68839661	425	hospitalized covid	GAD-2 total score	1	0.0509368
5	116208001	117348497	388	covid	Other anxiety disorders	-0.835432	0.0509471
21	40480832	41344742	464	very severe respiratory confirmed covid	Anxiety disorder	0.819568	0.0509655
6	82388205	83571953	398	covid	Other anxiety disorders	-0.819745	0.0509731
2	28819511	29627932	364	very severe respiratory confirmed covid	Recent easy annoyance or irritability	0.767108	0.0510155
6	38688721	39785907	563	hospitalized covid	Anxiety disorders	0.506664	0.0510222
7	92530166	93691725	365	very severe respiratory confirmed covid	Anxiety disorders	1	0.0510691
10	104206838	106142283	629	covid	Recent easy annoyance or irritability	-0.761374	0.0510797
8	72013185	72917489	430	covid	Anxiety disorders	0.865263	0.0510989
8	36641175	38803980	552	very severe respiratory confirmed covid	GAD-2 total score	0.498587	0.0511345
2	235625790	236276287	325	covid	Recent easy annoyance or irritability	-0.876629	0.0511369
6	38688721	39785907	563	hospitalized covid	Anxiety disorder	0.551928	0.0511585
14	79199452	81001920	641	hospitalized covid	Recent inability to stop or control worrying	-0.737961	0.0511852
20	1771286	2668108	460	covid	Recent inability to stop or control worrying	0.46595	0.0511912
8	142611890	143611461	305	very severe respiratory confirmed covid	Recent inability to stop or control worrying	0.78703	0.0511927
15	98025685	98828261	358	hospitalized covid	Anxiety disorder	0.841587	0.0512348
17	68176220	69245590	482	very severe respiratory confirmed covid	Recent easy annoyance or irritability	1	0.0512849
6	31427210	32208901	173	covid	Recent inability to stop or control worrying	-0.803851	0.0513091
3	139831268	141034637	470	hospitalized covid	Anxiety disorders	-0.455395	0.0513406
7	150897819	152253294	464	hospitalized covid	Other anxiety disorders	-0.418736	0.0513746
10	36475839	37561443	331	hospitalized covid	Anxiety disorder	-0.727624	0.0513844
3	65326752	66702084	445	hospitalized covid	Recent easy annoyance or irritability	1	0.0513878
6	161371015	162254229	487	hospitalized covid	Anxiety disorders	-0.786531	0.0514368
15	58712955	59901116	452	very severe respiratory confirmed covid	Other anxiety disorders	-0.664543	0.0515004
16	29043178	31384210	373	covid	Recent inability to stop or control worrying	-0.660846	0.0515175
6	49528165	50940767	429	covid	Anxiety disorder	1	0.0515565
20	7959829	9279550	624	hospitalized covid	Tense, sore, or aching muscles during worst period of anxiety	-0.460888	0.0515599
9	19463293	20483880	400	covid	Recent easy annoyance or irritability	0.556157	0.051577
13	113573119	114302561	261	very severe respiratory confirmed covid	Recent inability to stop or control worrying	1	0.0515926
3	197147991	197962380	182	covid	Anxiety disorders	0.933404	0.0516099
1	59889046	61377615	545	very severe respiratory confirmed covid	Recent inability to stop or control worrying	1	0.0516137
3	144408822	145211907	219	very severe respiratory confirmed covid	Recent easy annoyance or irritability	1	0.0516394
20	55448076	56172843	430	covid	Recent inability to stop or control worrying	-0.417727	0.0516449
6	32682214	32897998	111	very severe respiratory confirmed covid	Recent inability to stop or control worrying	-0.52563	0.0516491
7	136113468	137657459	515	covid	Anxiety disorders	0.702298	0.0516504
3	137372142	138693846	362	very severe respiratory confirmed covid	Other anxiety disorders	0.999488	0.0516863
2	144503689	145977920	356	very severe respiratory confirmed covid	GAD-2 total score	-0.438722	0.051701
8	59555978	60476248	304	very severe respiratory confirmed covid	Other anxiety disorders	-0.718531	0.0517034
2	103305258	105120578	396	covid	Recent inability to stop or control worrying	0.815698	0.0517337
12	58748140	60000363	475	hospitalized covid	Other anxiety disorders	0.809664	0.0517824
4	181122434	182065646	482	very severe respiratory confirmed covid	GAD-2 total score	-0.692698	0.0518167
12	120567741	121817509	434	covid	Tense, sore, or aching muscles during worst period of anxiety	0.953909	0.0518274
11	33905328	34672697	371	covid	Anxiety disorders	0.572362	0.0518686
3	29877023	31269697	585	hospitalized covid	Tense, sore, or aching muscles during worst period of anxiety	-0.673099	0.0520227
6	156762741	158220143	502	covid	Anxiety disorders	0.778303	0.0520569
7	121042051	121946052	284	hospitalized covid	Anxiety disorders	1	0.0520794
12	60317	1078397	356	very severe respiratory confirmed covid	Anxiety disorder	-0.552505	0.0520798
2	184866233	186244920	334	covid	Anxiety disorder	0.84274	0.0520978
4	108131207	109122458	300	hospitalized covid	Other anxiety disorders	-0.85003	0.0520997
4	84003063	85437805	486	covid	GAD-2 total score	-0.754492	0.0522143
5	145319097	147180171	620	very severe respiratory confirmed covid	Anxiety disorders	0.458819	0.0522279
13	42037055	42950157	399	covid	Other anxiety disorders	0.792152	0.0522573
11	79802287	80726012	394	hospitalized covid	Anxiety disorders	1	0.0523065
8	58675118	59555977	374	very severe respiratory confirmed covid	Anxiety disorders	-1	0.0523123
2	203639687	205038119	421	very severe respiratory confirmed covid	Anxiety disorders	0.742413	0.0523696
1	61377616	62778733	600	very severe respiratory confirmed covid	Recent easy annoyance or irritability	-0.517078	0.0523766
8	2970492	3386667	321	covid	Anxiety disorders	-1	0.0524086
15	29141036	30604119	435	hospitalized covid	Tense, sore, or aching muscles during worst period of anxiety	-0.506502	0.0525287
7	20122180	21390644	585	very severe respiratory confirmed covid	Recent inability to stop or control worrying	-0.456759	0.0525624
2	103305258	105120578	396	covid	Other anxiety disorders	1	0.0526269
18	20009697	21622716	412	very severe respiratory confirmed covid	Recent inability to stop or control worrying	1	0.0526566
14	71140427	72665319	571	covid	GAD-2 total score	-1	0.052659
1	217352166	218563960	505	covid	Anxiety disorders	-0.899019	0.0526655
8	118300069	119423298	429	very severe respiratory confirmed covid	Other anxiety disorders	0.905878	0.0526723
6	148184845	149278798	607	very severe respiratory confirmed covid	Anxiety disorders	-0.273186	0.0526746
3	151131308	151904021	270	covid	Tense, sore, or aching muscles during worst period of anxiety	0.743	0.0527428
10	10969482	11856924	380	hospitalized covid	Other anxiety disorders	-0.415467	0.0527434
2	73544291	75148103	441	hospitalized covid	Anxiety disorder	-1	0.0527705
6	79859904	80693927	371	very severe respiratory confirmed covid	Anxiety disorder	-1	0.0527949
14	81001921	82524785	546	very severe respiratory confirmed covid	Other anxiety disorders	0.829245	0.0527976
9	137593528	138202112	377	very severe respiratory confirmed covid	Recent easy annoyance or irritability	0.954144	0.0528144
7	158031248	159128566	357	very severe respiratory confirmed covid	Recent easy annoyance or irritability	-1	0.0528428
1	232177705	232954942	397	hospitalized covid	Anxiety disorder	-0.684235	0.0528732
5	77290256	79005158	543	hospitalized covid	Recent inability to stop or control worrying	-0.468678	0.052904
4	165824651	166702855	352	very severe respiratory confirmed covid	GAD-2 total score	0.58181	0.0530843
11	12470450	13364727	433	very severe respiratory confirmed covid	Tense, sore, or aching muscles during worst period of anxiety	0.848866	0.0530926
17	17326541	18900978	325	very severe respiratory confirmed covid	Tense, sore, or aching muscles during worst period of anxiety	-1	0.0531195
2	220771553	221445191	331	hospitalized covid	Anxiety disorders	0.672814	0.0531327
2	140934532	141802664	367	covid	Recent easy annoyance or irritability	0.844658	0.0531598
12	110111515	111592381	297	very severe respiratory confirmed covid	Other anxiety disorders	0.657152	0.0531758
8	119423299	120216587	373	very severe respiratory confirmed covid	Anxiety disorders	-0.533725	0.0531853
8	15999329	16988030	324	hospitalized covid	Recent easy annoyance or irritability	-0.448997	0.0532064
15	101550751	102520975	413	very severe respiratory confirmed covid	Tense, sore, or aching muscles during worst period of anxiety	-0.470988	0.0532141
2	41540440	42307418	385	hospitalized covid	Anxiety disorder	1	0.0532734
3	11997659	12859209	345	very severe respiratory confirmed covid	Recent inability to stop or control worrying	0.866948	0.05329
2	72160303	73544290	345	hospitalized covid	Other anxiety disorders	0.782487	0.0533362
2	11230350	11995765	271	covid	Other anxiety disorders	-1	0.05336
13	50419897	51554236	384	hospitalized covid	Recent easy annoyance or irritability	-1	0.0533854
2	126754028	127895644	394	hospitalized covid	Recent easy annoyance or irritability	-0.863016	0.0534105
8	135313674	136220342	418	hospitalized covid	Tense, sore, or aching muscles during worst period of anxiety	0.66321	0.0534215
20	54743695	55448075	330	hospitalized covid	Anxiety disorder	0.488384	0.053463
1	235097114	236199671	312	hospitalized covid	Anxiety disorders	-0.563078	0.0535044
12	102966634	104140831	506	covid	GAD-2 total score	-0.622394	0.0535634
19	14891101	15650185	284	covid	Anxiety disorders	0.484095	0.0536177
11	7191231	7915071	427	covid	GAD-2 total score	-0.535448	0.0536276
5	115117632	116208000	574	very severe respiratory confirmed covid	Anxiety disorder	-0.644029	0.0536291
9	5437592	6859791	522	hospitalized covid	Anxiety disorders	0.544422	0.0536467
3	172004761	173415591	527	very severe respiratory confirmed covid	Recent inability to stop or control worrying	0.598826	0.0536508
3	54892587	55616625	390	very severe respiratory confirmed covid	Anxiety disorder	0.598924	0.0536648
15	30604120	32177320	447	hospitalized covid	GAD-2 total score	-0.948408	0.0536959
13	104378436	105672500	562	covid	Recent inability to stop or control worrying	0.461683	0.053707
5	178595253	179794710	461	hospitalized covid	Other anxiety disorders	0.331175	0.0537783
5	52837226	53747856	330	hospitalized covid	Anxiety disorders	-0.964389	0.0537895
20	6128359	7231796	538	very severe respiratory confirmed covid	Recent easy annoyance or irritability	-0.417763	0.0538066
18	56832313	57635821	425	very severe respiratory confirmed covid	Recent easy annoyance or irritability	-0.822929	0.0539229
1	59889046	61377615	545	very severe respiratory confirmed covid	Tense, sore, or aching muscles during worst period of anxiety	0.691997	0.0539701
11	60515106	61717117	367	very severe respiratory confirmed covid	Anxiety disorders	0.626569	0.0540544
2	46499327	47320114	400	very severe respiratory confirmed covid	Anxiety disorder	0.385984	0.0540587
16	53393883	54866095	692	very severe respiratory confirmed covid	GAD-2 total score	-0.307019	0.0540686
4	118395263	119138097	304	very severe respiratory confirmed covid	GAD-2 total score	-1	0.0540905
21	40480832	41344742	464	hospitalized covid	Anxiety disorders	0.913738	0.0541121
13	32986687	34722391	693	covid	Anxiety disorder	0.877159	0.0541296
10	109579150	110358382	282	very severe respiratory confirmed covid	GAD-2 total score	1	0.0541496
5	117348498	118605251	401	hospitalized covid	Recent easy annoyance or irritability	0.779042	0.054161
19	3893910	4741718	234	covid	Anxiety disorder	-0.427999	0.0541779
8	10478852	11466761	466	hospitalized covid	Anxiety disorders	-0.504162	0.0541838
11	97091672	98145570	381	covid	Other anxiety disorders	0.53786	0.0541842
6	104951345	106053915	377	covid	Other anxiety disorders	-1	0.0542276
7	92530166	93691725	365	hospitalized covid	Anxiety disorders	0.996987	0.0542443
5	113998533	115117631	372	hospitalized covid	Recent inability to stop or control worrying	-0.821815	0.0542469
2	9960671	10611654	304	covid	Recent inability to stop or control worrying	0.72726	0.0542561
6	104951345	106053915	377	hospitalized covid	Anxiety disorder	-1	0.0542724
9	100310518	101596750	607	hospitalized covid	GAD-2 total score	1	0.0542764
12	3069507	3871114	465	covid	GAD-2 total score	0.507097	0.0542925
3	4835084	5496182	291	hospitalized covid	Recent easy annoyance or irritability	0.423923	0.0543619
7	38966484	40261240	398	hospitalized covid	Recent inability to stop or control worrying	1	0.0543833
3	145903839	147358243	458	very severe respiratory confirmed covid	Tense, sore, or aching muscles during worst period of anxiety	-0.561584	0.0544115
16	80559686	81437861	467	very severe respiratory confirmed covid	Recent inability to stop or control worrying	1	0.0544339
12	130629841	131404042	447	hospitalized covid	Anxiety disorders	-0.58611	0.0544873
16	57119890	58508978	583	covid	Other anxiety disorders	0.378819	0.0544897
6	123854858	125365054	644	hospitalized covid	Recent easy annoyance or irritability	0.391744	0.0545272
8	60476249	61324889	265	very severe respiratory confirmed covid	Other anxiety disorders	-0.791125	0.0545326
22	48269178	48977538	475	very severe respiratory confirmed covid	Anxiety disorder	0.379027	0.0545488
20	17359291	18058524	423	very severe respiratory confirmed covid	Recent easy annoyance or irritability	-0.780209	0.0545762
2	237194298	238185482	362	very severe respiratory confirmed covid	Recent inability to stop or control worrying	0.665236	0.0545945
10	71672998	72659223	551	hospitalized covid	Anxiety disorder	-0.645	0.0546125
9	111368108	112076381	406	very severe respiratory confirmed covid	Tense, sore, or aching muscles during worst period of anxiety	-0.823475	0.0546821
6	13352327	15069421	657	very severe respiratory confirmed covid	GAD-2 total score	1	0.0547099
15	96864279	98025684	440	very severe respiratory confirmed covid	Recent easy annoyance or irritability	0.348924	0.054769
17	14508611	15308722	468	covid	Recent easy annoyance or irritability	0.723515	0.0548047
9	2441121	3079045	356	hospitalized covid	Tense, sore, or aching muscles during worst period of anxiety	0.921059	0.0549015
22	17587475	18535225	456	very severe respiratory confirmed covid	Tense, sore, or aching muscles during worst period of anxiety	0.620133	0.0549087
5	153734495	154599750	342	hospitalized covid	Recent inability to stop or control worrying	0.583837	0.0549107
20	62179242	62963627	235	hospitalized covid	GAD-2 total score	0.695732	0.0549438
21	21632917	22201890	275	hospitalized covid	Other anxiety disorders	-0.443184	0.0549702
1	29188427	30405182	422	very severe respiratory confirmed covid	Anxiety disorder	0.567552	0.0549733
4	7135820	7726034	391	very severe respiratory confirmed covid	Other anxiety disorders	-0.295167	0.0549739
11	16383387	17583948	475	covid	GAD-2 total score	0.820842	0.0549927
22	23143365	23950732	273	very severe respiratory confirmed covid	Anxiety disorder	0.859677	0.0550104
5	31679465	32727914	471	very severe respiratory confirmed covid	GAD-2 total score	-0.4988	0.0550228
18	6756497	7862479	481	hospitalized covid	Tense, sore, or aching muscles during worst period of anxiety	0.380133	0.0550282
20	18959420	19957928	565	covid	Anxiety disorder	-0.70161	0.0550769
2	20064518	21084898	467	covid	Other anxiety disorders	-0.664266	0.0550861
15	95662426	96864278	587	very severe respiratory confirmed covid	Recent easy annoyance or irritability	-0.439949	0.0551031
10	29393750	30000223	369	covid	Recent inability to stop or control worrying	-1	0.0551095
7	128779174	130418704	523	very severe respiratory confirmed covid	Anxiety disorder	-0.520748	0.0551126
5	14910296	16592319	541	covid	Anxiety disorders	-0.873465	0.0551545
6	51826424	52598879	386	covid	Other anxiety disorders	0.567942	0.0551736
6	2746532	3964072	588	covid	GAD-2 total score	0.363253	0.0551851
8	83730338	85116734	356	covid	Anxiety disorder	0.744558	0.0552088
3	80385709	81431496	265	very severe respiratory confirmed covid	Tense, sore, or aching muscles during worst period of anxiety	-1	0.0552408
4	8309827	8882616	217	hospitalized covid	Other anxiety disorders	1	0.0552576
7	17596579	19131026	602	hospitalized covid	Anxiety disorder	-0.497465	0.0552685
7	155280611	156344386	479	hospitalized covid	Recent easy annoyance or irritability	0.406237	0.0552815
18	6756497	7862479	481	very severe respiratory confirmed covid	Anxiety disorder	-0.389912	0.0553024
4	812416	1529267	216	covid	Recent easy annoyance or irritability	-1	0.0553446
5	147180172	148662214	638	hospitalized covid	Tense, sore, or aching muscles during worst period of anxiety	0.685364	0.0553623
16	65072404	65882820	329	hospitalized covid	Tense, sore, or aching muscles during worst period of anxiety	-1	0.0553679
15	94565522	95662425	596	covid	Recent easy annoyance or irritability	-0.372948	0.0553778
7	152253295	153241228	383	very severe respiratory confirmed covid	Recent easy annoyance or irritability	-0.549768	0.0553801
9	5437592	6859791	522	very severe respiratory confirmed covid	Anxiety disorders	0.533344	0.0554047
14	95946793	97174314	654	hospitalized covid	Anxiety disorder	-0.517324	0.0554095
3	31269698	32378805	455	hospitalized covid	Tense, sore, or aching muscles during worst period of anxiety	-0.394278	0.0554686
1	172465154	173582511	301	hospitalized covid	Anxiety disorders	-0.776158	0.0555322
8	130383564	131545725	461	hospitalized covid	Other anxiety disorders	-0.952403	0.0555547
11	107846825	109891837	542	hospitalized covid	Other anxiety disorders	-0.880231	0.0555768
8	87563146	89081177	487	covid	Recent easy annoyance or irritability	-0.751703	0.0555874
17	62112374	63548724	321	hospitalized covid	Tense, sore, or aching muscles during worst period of anxiety	1	0.0556027
16	59885500	61092844	392	covid	Tense, sore, or aching muscles during worst period of anxiety	0.792563	0.0556091
3	14312008	15150876	445	hospitalized covid	Tense, sore, or aching muscles during worst period of anxiety	0.790903	0.0556204
7	126640873	127903738	520	hospitalized covid	Anxiety disorder	0.484142	0.0556486
9	81161598	82601465	660	hospitalized covid	Tense, sore, or aching muscles during worst period of anxiety	-0.360696	0.0556798
1	159882516	161054076	505	very severe respiratory confirmed covid	Anxiety disorders	0.916975	0.0556829
10	71050505	71672997	423	hospitalized covid	Recent inability to stop or control worrying	0.870339	0.0557445
20	60766558	61470768	264	very severe respiratory confirmed covid	Tense, sore, or aching muscles during worst period of anxiety	0.434553	0.0557456
2	20064518	21084898	467	covid	Anxiety disorder	-0.729505	0.0557685
12	22928056	23923798	411	covid	Recent easy annoyance or irritability	0.499621	0.0557824
5	139408117	141253830	656	hospitalized covid	Recent inability to stop or control worrying	0.541912	0.0557829
18	62074994	63109755	361	covid	GAD-2 total score	0.698132	0.0558802
14	29029225	30831154	510	very severe respiratory confirmed covid	GAD-2 total score	-0.570695	0.0558908
7	144324465	145415775	358	covid	Recent inability to stop or control worrying	-0.820702	0.0559374
2	184866233	186244920	334	very severe respiratory confirmed covid	Anxiety disorders	0.56027	0.0559423
11	97091672	98145570	381	very severe respiratory confirmed covid	Other anxiety disorders	-0.522089	0.0559492
1	54771294	55727134	405	hospitalized covid	Recent easy annoyance or irritability	-0.965482	0.0559738
8	87563146	89081177	487	covid	Tense, sore, or aching muscles during worst period of anxiety	1	0.055977
9	98885863	100310517	366	very severe respiratory confirmed covid	Other anxiety disorders	-0.940491	0.0560059
7	15877565	16739013	420	very severe respiratory confirmed covid	Recent inability to stop or control worrying	-0.868777	0.0560258
3	167118894	168972662	557	very severe respiratory confirmed covid	Recent inability to stop or control worrying	-0.477687	0.056099
9	124119884	125137578	364	hospitalized covid	Recent easy annoyance or irritability	0.723821	0.0561315
11	96150135	97091671	312	very severe respiratory confirmed covid	Anxiety disorders	-0.511734	0.056195
8	96175631	96900513	425	very severe respiratory confirmed covid	Anxiety disorder	0.777157	0.0562022
12	123396635	124843768	448	covid	Other anxiety disorders	0.643977	0.0562303
16	86748868	87669168	375	very severe respiratory confirmed covid	GAD-2 total score	0.816288	0.0562513
9	3079046	4025355	418	covid	Recent inability to stop or control worrying	0.892628	0.056306
17	8554764	9619356	439	hospitalized covid	Recent inability to stop or control worrying	-0.554287	0.0563583
20	56951774	57924037	446	very severe respiratory confirmed covid	Recent inability to stop or control worrying	-0.467738	0.0563636
6	163336362	164687462	715	hospitalized covid	Anxiety disorder	0.299642	0.0563893
13	75882385	76671493	397	covid	GAD-2 total score	0.8317	0.0564075
4	189153280	189899573	322	hospitalized covid	Anxiety disorders	-0.545671	0.0564094
2	59251997	60775066	657	covid	Anxiety disorder	0.281929	0.0564504
17	48722591	49909298	456	very severe respiratory confirmed covid	Recent inability to stop or control worrying	-1	0.0564737
1	204092538	205009623	410	very severe respiratory confirmed covid	Recent inability to stop or control worrying	0.703108	0.0564756
1	242417924	243048003	294	very severe respiratory confirmed covid	Tense, sore, or aching muscles during worst period of anxiety	1	0.0564881
11	79802287	80726012	394	very severe respiratory confirmed covid	Recent easy annoyance or irritability	0.535049	0.0565162
6	144791456	145778282	331	hospitalized covid	Anxiety disorders	0.499931	0.0565233
9	31115154	32253283	396	hospitalized covid	Anxiety disorder	0.718519	0.0565277
6	47313444	48393981	363	covid	GAD-2 total score	-0.893036	0.0565495
7	36507691	37981936	748	hospitalized covid	Recent easy annoyance or irritability	0.477772	0.0566436
1	43512670	45167235	603	very severe respiratory confirmed covid	GAD-2 total score	-0.435857	0.0566691
3	9970732	11226367	662	very severe respiratory confirmed covid	Recent inability to stop or control worrying	0.395305	0.0566932
10	10969482	11856924	380	hospitalized covid	Anxiety disorder	-0.473003	0.0567021
11	116247378	117295641	451	covid	Anxiety disorder	0.394751	0.0567203
18	69311743	70540349	504	very severe respiratory confirmed covid	Recent inability to stop or control worrying	0.52125	0.0567396
12	94385885	95147845	415	hospitalized covid	GAD-2 total score	-0.771389	0.0567565
3	113657666	115649909	621	very severe respiratory confirmed covid	Recent inability to stop or control worrying	-0.538704	0.0568333
13	59751796	61268155	589	very severe respiratory confirmed covid	Recent inability to stop or control worrying	0.372461	0.0568343
11	103495636	104875270	512	hospitalized covid	GAD-2 total score	-1	0.0568371
15	95662426	96864278	587	hospitalized covid	Other anxiety disorders	-0.354409	0.0568463
12	129887419	130629840	425	very severe respiratory confirmed covid	GAD-2 total score	-0.680298	0.0568509
21	21632917	22201890	275	very severe respiratory confirmed covid	Recent easy annoyance or irritability	1	0.0568763
1	61377616	62778733	600	hospitalized covid	Other anxiety disorders	-0.400172	0.0569308
11	129451785	130500783	432	very severe respiratory confirmed covid	Recent inability to stop or control worrying	0.7359	0.0569553
1	111134063	112489248	728	very severe respiratory confirmed covid	Tense, sore, or aching muscles during worst period of anxiety	0.644245	0.0569657
9	4596615	5437591	355	hospitalized covid	Anxiety disorder	0.517246	0.057001
2	60775067	62429910	408	very severe respiratory confirmed covid	Other anxiety disorders	1	0.0570607
7	47253455	48363585	498	covid	Other anxiety disorders	0.609859	0.0570754
5	124109486	125131720	426	covid	Anxiety disorder	-0.470444	0.0570768
9	124119884	125137578	364	hospitalized covid	Other anxiety disorders	0.619684	0.0570952
10	73514215	75694023	471	covid	Recent inability to stop or control worrying	0.868812	0.0571114
10	77144962	78665481	524	very severe respiratory confirmed covid	GAD-2 total score	-0.790767	0.0571284
21	47014881	48119633	450	hospitalized covid	Recent easy annoyance or irritability	0.67051	0.0571566
4	25832019	27385580	507	very severe respiratory confirmed covid	Anxiety disorder	0.995346	0.0571878
13	38290690	39381743	396	very severe respiratory confirmed covid	Tense, sore, or aching muscles during worst period of anxiety	-0.929443	0.0572063
6	5378214	6621937	726	hospitalized covid	Recent inability to stop or control worrying	-0.361433	0.0572141
16	88387229	89106304	227	very severe respiratory confirmed covid	Recent easy annoyance or irritability	-1	0.0572233
3	87411259	88375763	246	covid	Recent inability to stop or control worrying	0.906572	0.0572427
5	97316602	98567769	375	covid	GAD-2 total score	1	0.0572833
14	33591114	34695195	676	covid	Anxiety disorder	-0.22449	0.0573117
6	34979271	36346353	477	hospitalized covid	Recent inability to stop or control worrying	0.830252	0.0573344
7	111795300	113339386	418	hospitalized covid	GAD-2 total score	0.677521	0.0573594
14	79199452	81001920	641	hospitalized covid	Anxiety disorders	0.423868	0.0574096
3	193122091	194217140	455	hospitalized covid	Anxiety disorder	-0.337723	0.0574255
7	9225107	9900801	291	very severe respiratory confirmed covid	Anxiety disorder	-0.616122	0.0574359
5	165289212	166863413	540	covid	Tense, sore, or aching muscles during worst period of anxiety	0.531468	0.0575059
5	106389389	107265911	440	hospitalized covid	Tense, sore, or aching muscles during worst period of anxiety	0.674534	0.0575235
16	83778372	84440154	474	very severe respiratory confirmed covid	GAD-2 total score	-0.467789	0.0575264
10	6234719	6897037	411	hospitalized covid	Anxiety disorder	0.84933	0.057533
10	124894143	125798319	494	hospitalized covid	GAD-2 total score	0.463093	0.0575766
2	167488577	168437445	235	covid	Other anxiety disorders	0.808795	0.0575918
6	32539568	32586784	3	covid	Tense, sore, or aching muscles during worst period of anxiety	-1	0.0576096
15	70767984	72058129	515	covid	Recent easy annoyance or irritability	0.593783	0.0576418
11	101881253	102671665	346	covid	Anxiety disorder	-1	0.0576702
8	59555978	60476248	304	very severe respiratory confirmed covid	Anxiety disorder	-0.703232	0.0576712
5	115117632	116208000	574	covid	Recent easy annoyance or irritability	0.686609	0.0577444
8	3386668	3787248	387	very severe respiratory confirmed covid	GAD-2 total score	-0.771281	0.0577493
10	87287936	88443652	437	covid	Other anxiety disorders	0.632171	0.0577689
1	41093876	41977966	330	very severe respiratory confirmed covid	Recent easy annoyance or irritability	-0.877558	0.0577936
5	35157147	36431967	460	hospitalized covid	Other anxiety disorders	-0.468466	0.0578057
4	109122459	109978982	304	hospitalized covid	Anxiety disorders	-0.987122	0.0578185
14	72665320	73373373	351	very severe respiratory confirmed covid	Tense, sore, or aching muscles during worst period of anxiety	-1	0.0578296
6	130550138	131457164	372	covid	Other anxiety disorders	-1	0.0578605
2	169224446	170155561	444	hospitalized covid	GAD-2 total score	-0.759589	0.0578768
15	32177321	33484267	463	very severe respiratory confirmed covid	Recent inability to stop or control worrying	0.860854	0.0578852
11	107846825	109891837	542	covid	Anxiety disorder	-1	0.0579497
5	10549030	11850850	637	very severe respiratory confirmed covid	Recent inability to stop or control worrying	-0.749161	0.0579926
5	106389389	107265911	440	hospitalized covid	Recent inability to stop or control worrying	0.939078	0.0579985
18	52512524	53762996	443	hospitalized covid	Tense, sore, or aching muscles during worst period of anxiety	-0.535684	0.058002
6	37570052	38688720	384	very severe respiratory confirmed covid	Anxiety disorder	-0.88252	0.0580573
12	119301062	120567740	547	hospitalized covid	Anxiety disorder	0.545568	0.0580584
3	144408822	145211907	219	hospitalized covid	Recent easy annoyance or irritability	0.950643	0.0581016
10	124894143	125798319	494	covid	GAD-2 total score	0.416165	0.0581109
5	62180369	63214089	318	hospitalized covid	Recent easy annoyance or irritability	-0.792702	0.0581146
8	126766828	128073654	527	hospitalized covid	Recent easy annoyance or irritability	-0.551571	0.0581748
7	111795300	113339386	418	covid	Anxiety disorder	0.705667	0.058194
6	42103739	43770626	511	very severe respiratory confirmed covid	Other anxiety disorders	-0.417933	0.058216
21	21632917	22201890	275	hospitalized covid	GAD-2 total score	0.458216	0.058221
6	144791456	145778282	331	hospitalized covid	Other anxiety disorders	0.590028	0.058243
3	167118894	168972662	557	covid	Recent easy annoyance or irritability	-0.956314	0.058248
10	132576794	133111170	352	covid	Anxiety disorders	0.799168	0.058272
14	34695196	35379988	230	very severe respiratory confirmed covid	Anxiety disorder	-0.968063	0.0583065
16	12793150	13893407	527	very severe respiratory confirmed covid	Tense, sore, or aching muscles during worst period of anxiety	0.633315	0.0583103
15	101550751	102520975	413	covid	GAD-2 total score	-0.543393	0.058347
22	17587475	18535225	456	very severe respiratory confirmed covid	Anxiety disorder	-0.350904	0.0583506
8	116094204	118300068	683	hospitalized covid	Anxiety disorders	0.345163	0.0583718
10	130694009	131694738	502	very severe respiratory confirmed covid	Anxiety disorder	0.408926	0.0583898
15	78514102	79292536	253	very severe respiratory confirmed covid	Recent easy annoyance or irritability	-0.781065	0.0584377
10	132576794	133111170	352	covid	Anxiety disorder	0.840999	0.0585013
5	9203856	10549029	663	hospitalized covid	Recent inability to stop or control worrying	-0.458404	0.0585179
20	55448076	56172843	430	covid	Recent easy annoyance or irritability	-0.613609	0.0585377
16	22667049	24014705	534	hospitalized covid	Recent easy annoyance or irritability	0.482446	0.0585445
8	6019164	6663427	459	hospitalized covid	Recent inability to stop or control worrying	-0.471473	0.0585573
1	159882516	161054076	505	hospitalized covid	Other anxiety disorders	1	0.0585731
3	11997659	12859209	345	very severe respiratory confirmed covid	GAD-2 total score	-1	0.0586052
4	73258295	74885900	455	covid	Anxiety disorder	-0.853087	0.0586699
16	85146806	86058597	359	hospitalized covid	Anxiety disorder	0.503785	0.0586749
16	27443062	29043177	404	covid	Recent inability to stop or control worrying	-0.906093	0.058677
10	57955672	58809133	284	very severe respiratory confirmed covid	Recent easy annoyance or irritability	-1	0.0586822
5	35157147	36431967	460	very severe respiratory confirmed covid	Other anxiety disorders	-0.56208	0.0586906
10	21477693	23365685	445	hospitalized covid	Recent easy annoyance or irritability	0.595254	0.0587018
20	5379451	6128358	394	hospitalized covid	Anxiety disorders	-0.581648	0.0587072
7	28890887	30175113	690	covid	Tense, sore, or aching muscles during worst period of anxiety	-0.576586	0.0587131
8	58675118	59555977	374	very severe respiratory confirmed covid	Anxiety disorder	-1	0.0587465
7	25671576	27351286	578	hospitalized covid	Other anxiety disorders	0.393275	0.058763
4	92219193	93451599	268	hospitalized covid	Recent inability to stop or control worrying	-1	0.058769
7	30175114	31730554	680	covid	Anxiety disorder	1	0.0587796
18	70540350	71491860	490	covid	Recent inability to stop or control worrying	0.660278	0.0587906
1	58387484	59889045	708	very severe respiratory confirmed covid	GAD-2 total score	-0.480586	0.0588257
17	76596288	77412786	411	hospitalized covid	GAD-2 total score	0.5583	0.0589207
6	71610788	72290723	258	very severe respiratory confirmed covid	Recent easy annoyance or irritability	-1	0.0589228
12	4967644	6023700	651	very severe respiratory confirmed covid	Tense, sore, or aching muscles during worst period of anxiety	0.346579	0.0590494
7	125389587	126640872	430	very severe respiratory confirmed covid	GAD-2 total score	1	0.0590612
8	108647464	109920827	417	very severe respiratory confirmed covid	Anxiety disorders	0.995062	0.0590931
8	2396123	2970491	329	hospitalized covid	Anxiety disorders	0.415733	0.0591483
6	106053916	107309327	618	covid	Anxiety disorder	0.349149	0.0591502
19	51903805	52678748	412	very severe respiratory confirmed covid	Tense, sore, or aching muscles during worst period of anxiety	-0.624761	0.0591524
20	17359291	18058524	423	very severe respiratory confirmed covid	Other anxiety disorders	-0.862695	0.0592169
1	167163955	168179086	431	hospitalized covid	Other anxiety disorders	-0.404303	0.0592202
4	106479156	108131206	469	very severe respiratory confirmed covid	Anxiety disorders	0.435382	0.0592243
12	114685671	115439451	341	very severe respiratory confirmed covid	GAD-2 total score	0.883962	0.0592552
6	135544084	137553212	568	very severe respiratory confirmed covid	GAD-2 total score	-0.432082	0.0592943
8	2396123	2970491	329	very severe respiratory confirmed covid	Anxiety disorder	0.835576	0.0593336
3	19030989	20754842	497	very severe respiratory confirmed covid	Recent easy annoyance or irritability	-0.755297	0.0593409
6	149278799	150635315	544	covid	Recent easy annoyance or irritability	-1	0.0593409
1	159882516	161054076	505	hospitalized covid	Tense, sore, or aching muscles during worst period of anxiety	0.676909	0.0593586
2	63672119	64696089	282	very severe respiratory confirmed covid	Other anxiety disorders	-0.983688	0.0593623
6	98173004	99678876	451	hospitalized covid	Recent easy annoyance or irritability	0.553679	0.0593691
2	151428989	152497375	429	hospitalized covid	Anxiety disorder	-0.893443	0.0593707
1	197935822	199263389	368	covid	Anxiety disorder	1	0.0593716
22	27192924	27952441	642	very severe respiratory confirmed covid	Recent inability to stop or control worrying	-0.288105	0.0594113
16	9104470	9754796	317	very severe respiratory confirmed covid	Anxiety disorder	0.731771	0.0594383
11	101881253	102671665	346	covid	Other anxiety disorders	-0.900685	0.0594402
10	14820756	15946677	448	covid	Tense, sore, or aching muscles during worst period of anxiety	-1	0.0594431
16	50467034	52041336	618	very severe respiratory confirmed covid	Recent inability to stop or control worrying	0.662909	0.0594689
6	164687463	165835953	498	hospitalized covid	Tense, sore, or aching muscles during worst period of anxiety	0.694951	0.0594857
3	65326752	66702084	445	covid	Anxiety disorder	0.585219	0.0595046
7	80055722	81533566	482	covid	Recent easy annoyance or irritability	0.445553	0.0595108
4	144401043	146174871	351	hospitalized covid	Tense, sore, or aching muscles during worst period of anxiety	0.726962	0.0595301
6	51826424	52598879	386	hospitalized covid	Anxiety disorders	0.57815	0.0595509
13	40091624	41003943	441	hospitalized covid	Recent easy annoyance or irritability	-0.404612	0.0595636
9	4025356	4596614	411	hospitalized covid	GAD-2 total score	-0.478527	0.0595698
8	72013185	72917489	430	hospitalized covid	Recent inability to stop or control worrying	1	0.0595698
18	38498382	39410165	300	hospitalized covid	Recent easy annoyance or irritability	0.902916	0.0595875
20	18959420	19957928	565	hospitalized covid	Anxiety disorder	-0.520764	0.0596404
11	51581596	55477633	100	covid	Anxiety disorders	1	0.0596435
16	89106305	90292787	301	hospitalized covid	Anxiety disorders	-0.60462	0.0597166
21	35729262	37303548	635	covid	Anxiety disorder	-0.392689	0.0597547
17	75619257	76596287	406	very severe respiratory confirmed covid	Recent inability to stop or control worrying	0.457126	0.0597629
17	31318754	32356061	635	covid	Other anxiety disorders	0.377838	0.059852
14	99474534	100786189	507	covid	Tense, sore, or aching muscles during worst period of anxiety	0.444951	0.0598568
20	18058525	18959419	364	hospitalized covid	Recent easy annoyance or irritability	-1	0.0598596
21	29449871	30847296	489	covid	Anxiety disorders	-0.730218	0.0598739
6	91097025	92015279	415	covid	Anxiety disorder	0.701824	0.0598793
10	71050505	71672997	423	very severe respiratory confirmed covid	Other anxiety disorders	0.550145	0.0599765
7	150897819	152253294	464	very severe respiratory confirmed covid	Other anxiety disorders	-0.420232	0.0599815
5	163781269	165289211	487	very severe respiratory confirmed covid	Anxiety disorders	-0.926014	0.0600282
2	179224871	180336045	371	very severe respiratory confirmed covid	GAD-2 total score	0.756401	0.0600552
4	36671802	37880860	544	very severe respiratory confirmed covid	Recent easy annoyance or irritability	0.477198	0.060088
1	176449097	177746472	507	hospitalized covid	Other anxiety disorders	0.998757	0.0600934
11	64594823	66782661	577	covid	Recent inability to stop or control worrying	-0.431723	0.0600935
14	102004378	103617472	430	covid	Recent inability to stop or control worrying	0.510401	0.0601058
8	36641175	38803980	552	covid	Recent easy annoyance or irritability	0.548463	0.0601515
12	96828315	97814021	464	very severe respiratory confirmed covid	Recent inability to stop or control worrying	-1	0.0601584
6	130550138	131457164	372	covid	Anxiety disorders	-0.907864	0.0601775
8	131545726	132534636	458	hospitalized covid	Recent easy annoyance or irritability	-0.467214	0.0601821
11	69713997	71242834	536	very severe respiratory confirmed covid	Anxiety disorders	-0.518017	0.0602112
12	105079101	106153787	542	hospitalized covid	Tense, sore, or aching muscles during worst period of anxiety	-0.809157	0.0602249
13	23729050	24818333	704	covid	Recent easy annoyance or irritability	-0.446811	0.060231
1	6136815	7711794	640	very severe respiratory confirmed covid	GAD-2 total score	-0.601978	0.0602442
3	137372142	138693846	362	very severe respiratory confirmed covid	Anxiety disorder	1	0.060278
9	37687113	38822977	501	very severe respiratory confirmed covid	GAD-2 total score	-0.47171	0.0602905
7	123859747	125389586	462	covid	Recent easy annoyance or irritability	1	0.0603748
8	72013185	72917489	430	covid	Anxiety disorder	0.824401	0.060381
15	96864279	98025684	440	hospitalized covid	Tense, sore, or aching muscles during worst period of anxiety	-0.317777	0.0604108
5	168342744	169506966	603	very severe respiratory confirmed covid	Anxiety disorder	0.732874	0.0604239
9	81161598	82601465	660	covid	GAD-2 total score	0.90445	0.0604265
7	31730555	32460228	430	very severe respiratory confirmed covid	Recent easy annoyance or irritability	0.830249	0.0604408
16	53393883	54866095	692	hospitalized covid	Recent easy annoyance or irritability	-0.461834	0.0604583
8	92876621	94999066	621	hospitalized covid	Other anxiety disorders	1	0.0605403
14	49002066	50500564	436	very severe respiratory confirmed covid	Tense, sore, or aching muscles during worst period of anxiety	-0.601011	0.0605742
6	154462011	155523957	423	very severe respiratory confirmed covid	Other anxiety disorders	0.441534	0.0605794
19	7249360	8199016	300	covid	Anxiety disorders	0.479442	0.0607309
13	71976863	73114509	406	covid	Recent inability to stop or control worrying	0.432289	0.060776
3	77507833	79023360	442	very severe respiratory confirmed covid	Recent easy annoyance or irritability	0.955404	0.0607763
5	35157147	36431967	460	very severe respiratory confirmed covid	Tense, sore, or aching muscles during worst period of anxiety	-1	0.0608103
4	172555991	174470206	495	covid	Tense, sore, or aching muscles during worst period of anxiety	0.79382	0.0608319
20	55448076	56172843	430	very severe respiratory confirmed covid	Recent inability to stop or control worrying	-0.94	0.0608465
7	3100212	4139431	452	covid	Anxiety disorders	0.602485	0.0609034
5	163781269	165289211	487	very severe respiratory confirmed covid	Anxiety disorder	-0.811188	0.0609072
2	53852121	54688234	292	hospitalized covid	Anxiety disorders	-1	0.0610187
3	81431497	82532742	274	hospitalized covid	Anxiety disorder	-0.922315	0.0610375
5	80448226	81710194	418	hospitalized covid	Anxiety disorders	0.810815	0.0610381
22	48269178	48977538	475	very severe respiratory confirmed covid	GAD-2 total score	0.675986	0.0610967
11	111117781	112755446	582	hospitalized covid	Anxiety disorder	0.65807	0.0610994
2	3314203	4016104	345	covid	Recent easy annoyance or irritability	0.900578	0.0611253
6	137553213	138825721	549	covid	Anxiety disorders	-0.89404	0.0611674
2	238814631	239634350	322	hospitalized covid	Recent easy annoyance or irritability	0.768791	0.0611765
18	69311743	70540349	504	hospitalized covid	GAD-2 total score	0.681194	0.0611775
2	176734751	178149981	570	hospitalized covid	Anxiety disorders	0.592336	0.0611857
5	3677596	4636542	396	very severe respiratory confirmed covid	Recent easy annoyance or irritability	-1	0.0611892
1	167163955	168179086	431	very severe respiratory confirmed covid	Anxiety disorders	-0.532861	0.0612123
19	52678749	53431217	264	very severe respiratory confirmed covid	GAD-2 total score	0.691712	0.0612565
9	109150718	110630150	661	covid	Recent easy annoyance or irritability	0.351144	0.0612595
11	33905328	34672697	371	hospitalized covid	Anxiety disorder	0.323256	0.0612914
17	70495120	71466953	433	very severe respiratory confirmed covid	Anxiety disorder	-0.332462	0.0613077
17	78438333	79333774	353	hospitalized covid	Other anxiety disorders	-0.456291	0.0613464
9	17990566	18754196	401	very severe respiratory confirmed covid	GAD-2 total score	-0.702438	0.0613474
6	47313444	48393981	363	very severe respiratory confirmed covid	GAD-2 total score	-0.741578	0.0613481
12	6023701	6948954	348	hospitalized covid	Recent easy annoyance or irritability	-1	0.0613522
15	89385188	90632718	432	hospitalized covid	Tense, sore, or aching muscles during worst period of anxiety	-0.877723	0.0614105
18	30401129	32458907	501	very severe respiratory confirmed covid	Tense, sore, or aching muscles during worst period of anxiety	-0.589181	0.0615632
9	83455503	85135751	497	very severe respiratory confirmed covid	GAD-2 total score	0.512864	0.0615881
4	36671802	37880860	544	hospitalized covid	Recent easy annoyance or irritability	0.53182	0.061665
1	244723197	245970505	513	covid	Other anxiety disorders	-0.289187	0.0616662
10	100337831	101271451	320	hospitalized covid	Other anxiety disorders	0.713294	0.0617625
20	58780895	59560457	425	covid	Anxiety disorders	0.536819	0.0617734
2	68877775	70756283	681	hospitalized covid	Other anxiety disorders	-0.732761	0.0618395
5	57895013	58721458	395	covid	Anxiety disorders	-0.685453	0.0618491
7	11232448	11855413	386	hospitalized covid	Anxiety disorder	-0.966481	0.0618536
9	4025356	4596614	411	very severe respiratory confirmed covid	Other anxiety disorders	0.368805	0.061876
7	75243900	76451928	250	hospitalized covid	GAD-2 total score	0.783182	0.0618836
5	134556571	135344943	390	hospitalized covid	Anxiety disorders	0.635188	0.0618924
3	139831268	141034637	470	very severe respiratory confirmed covid	Anxiety disorders	-0.529566	0.0619732
6	138825722	139716713	343	hospitalized covid	Recent inability to stop or control worrying	-0.817684	0.0619778
12	64403858	66114643	479	covid	Other anxiety disorders	-0.67676	0.0620086
6	70363349	71610787	488	hospitalized covid	Recent easy annoyance or irritability	-0.573553	0.0620285
5	1206610	2106885	423	covid	Recent easy annoyance or irritability	-0.534747	0.0620605
9	16658378	17392382	282	very severe respiratory confirmed covid	Anxiety disorders	0.852986	0.0620606
20	1771286	2668108	460	covid	Tense, sore, or aching muscles during worst period of anxiety	0.598746	0.062136
20	54743695	55448075	330	hospitalized covid	Other anxiety disorders	0.469464	0.0621613
20	18959420	19957928	565	covid	Other anxiety disorders	-0.647762	0.0621644
15	82191078	84209760	476	hospitalized covid	Recent easy annoyance or irritability	0.443237	0.0621686
4	25832019	27385580	507	very severe respiratory confirmed covid	Anxiety disorders	0.973627	0.0622259
17	5573785	6305078	387	covid	Anxiety disorder	0.606407	0.0622843
22	48269178	48977538	475	covid	Anxiety disorder	-0.383104	0.0623073
12	99244338	100931423	513	hospitalized covid	Recent easy annoyance or irritability	0.493434	0.062311
5	65606871	67096191	591	very severe respiratory confirmed covid	Other anxiety disorders	0.660836	0.0623454
17	29783142	31318753	422	covid	Other anxiety disorders	1	0.062347
14	86653344	87350275	258	very severe respiratory confirmed covid	Tense, sore, or aching muscles during worst period of anxiety	0.960179	0.0623754
1	15755231	16732168	332	very severe respiratory confirmed covid	Anxiety disorders	0.864784	0.0623807
16	11022543	11916631	371	hospitalized covid	Tense, sore, or aching muscles during worst period of anxiety	1	0.0623956
2	31457419	33123604	497	very severe respiratory confirmed covid	Recent easy annoyance or irritability	0.873244	0.0624611
6	50940768	51826423	365	very severe respiratory confirmed covid	Recent easy annoyance or irritability	0.90435	0.0624778
19	48573066	49415189	335	very severe respiratory confirmed covid	GAD-2 total score	-0.782423	0.0624955
7	11855414	12694915	467	very severe respiratory confirmed covid	Other anxiety disorders	0.527765	0.0625472
6	148184845	149278798	607	hospitalized covid	GAD-2 total score	-0.469262	0.0625639
16	54866096	55907389	533	covid	Anxiety disorders	0.615446	0.0626521
2	33123605	33735318	291	covid	Tense, sore, or aching muscles during worst period of anxiety	-0.655139	0.0626731
1	2983520	3582047	220	very severe respiratory confirmed covid	GAD-2 total score	-1	0.0626831
16	86058598	86748867	560	covid	GAD-2 total score	0.357078	0.0627074
16	20351262	22667048	379	hospitalized covid	GAD-2 total score	1	0.0627337
1	86017268	86761554	339	very severe respiratory confirmed covid	Recent inability to stop or control worrying	-0.774384	0.0627429
10	5396243	6234718	480	covid	GAD-2 total score	1	0.0627488
3	139831268	141034637	470	very severe respiratory confirmed covid	Anxiety disorder	-0.582538	0.0627622
6	38688721	39785907	563	very severe respiratory confirmed covid	Other anxiety disorders	0.452055	0.0627695
20	9279551	10279603	558	covid	Other anxiety disorders	0.448877	0.0627893
13	74437636	75882384	666	very severe respiratory confirmed covid	Tense, sore, or aching muscles during worst period of anxiety	0.55941	0.0628231
16	27443062	29043177	404	covid	Other anxiety disorders	0.85807	0.062832
17	34474612	36116884	445	very severe respiratory confirmed covid	Anxiety disorders	-0.417768	0.0628744
12	11742150	12721874	458	covid	Recent easy annoyance or irritability	-0.638034	0.0629277
10	133111171	133818036	303	covid	Tense, sore, or aching muscles during worst period of anxiety	0.411644	0.0629547
1	14720132	15755230	525	covid	Anxiety disorder	-0.276035	0.0629634
1	200134006	201067952	364	covid	Anxiety disorders	0.568682	0.0629947
7	121946053	123859746	605	covid	Tense, sore, or aching muscles during worst period of anxiety	1	0.0629988
7	73128831	75243899	276	very severe respiratory confirmed covid	Other anxiety disorders	-0.549853	0.0630214
13	42037055	42950157	399	covid	Anxiety disorders	0.705113	0.0630271
11	77719871	78912252	460	very severe respiratory confirmed covid	Other anxiety disorders	0.797321	0.0630409
17	69245591	70495119	542	hospitalized covid	Recent easy annoyance or irritability	0.876071	0.0630548
16	62607091	64207176	530	hospitalized covid	GAD-2 total score	-0.606499	0.0630576
2	29627933	30575619	415	covid	Recent inability to stop or control worrying	0.48761	0.063087
21	25247987	26467826	508	hospitalized covid	Tense, sore, or aching muscles during worst period of anxiety	-1	0.0630913
7	140217631	142098979	644	hospitalized covid	Recent easy annoyance or irritability	0.971742	0.0630977
7	150897819	152253294	464	hospitalized covid	GAD-2 total score	0.470743	0.0631265
5	148662215	149850203	583	hospitalized covid	Other anxiety disorders	-0.594245	0.0631332
18	69311743	70540349	504	very severe respiratory confirmed covid	GAD-2 total score	0.642234	0.0631437
8	126766828	128073654	527	covid	GAD-2 total score	-0.823572	0.0632227
3	4835084	5496182	291	hospitalized covid	Recent inability to stop or control worrying	0.381252	0.0632285
14	26395691	27720240	500	hospitalized covid	Other anxiety disorders	-0.866874	0.0632575
15	34410073	35118927	262	covid	Recent inability to stop or control worrying	-0.874893	0.0632869
6	110647843	111363443	222	hospitalized covid	Other anxiety disorders	-0.905709	0.0633105
2	91860962	97339301	216	hospitalized covid	Other anxiety disorders	0.928114	0.0633562
8	106500951	107787163	472	very severe respiratory confirmed covid	Other anxiety disorders	1	0.0633568
10	42984428	43769842	269	hospitalized covid	Recent inability to stop or control worrying	-0.86857	0.0633572
13	108521979	109156765	301	covid	Tense, sore, or aching muscles during worst period of anxiety	0.755138	0.0633666
10	125798320	126875816	491	very severe respiratory confirmed covid	Recent inability to stop or control worrying	1	0.0633742
9	8262304	9170120	544	very severe respiratory confirmed covid	Tense, sore, or aching muscles during worst period of anxiety	0.43663	0.0634148
21	46045434	47014880	460	covid	Other anxiety disorders	0.518603	0.0634741
5	170898341	172285682	656	covid	Recent easy annoyance or irritability	0.413287	0.0634863
16	89106305	90292787	301	very severe respiratory confirmed covid	Anxiety disorders	-0.607507	0.0635155
6	82388205	83571953	398	covid	Recent easy annoyance or irritability	0.889426	0.0635177
2	68877775	70756283	681	hospitalized covid	Anxiety disorder	-0.737029	0.0635334
3	168972663	170174578	396	covid	Anxiety disorders	0.842384	0.0635461
6	134313644	135544083	465	very severe respiratory confirmed covid	Recent inability to stop or control worrying	0.456146	0.0636056
3	85807680	86660979	217	hospitalized covid	Anxiety disorder	1	0.0636109
5	136949854	139408116	585	hospitalized covid	GAD-2 total score	-0.812777	0.0636891
5	143605909	145319096	580	very severe respiratory confirmed covid	GAD-2 total score	-0.826846	0.0637159
5	165289212	166863413	540	hospitalized covid	Tense, sore, or aching muscles during worst period of anxiety	0.462405	0.0637338
2	169224446	170155561	444	very severe respiratory confirmed covid	Tense, sore, or aching muscles during worst period of anxiety	0.830812	0.0637455
2	152497376	153999309	482	hospitalized covid	Other anxiety disorders	0.589603	0.0637616
6	44596898	45408421	244	covid	Other anxiety disorders	0.981358	0.0637642
1	208162952	209711169	706	covid	Other anxiety disorders	-0.49155	0.0639144
8	87563146	89081177	487	covid	Recent inability to stop or control worrying	-0.581312	0.0639164
20	40272391	41351514	618	hospitalized covid	Recent inability to stop or control worrying	-0.667561	0.0639182
2	205038120	206821199	714	hospitalized covid	Anxiety disorders	0.384949	0.0639363
10	125798320	126875816	491	hospitalized covid	Anxiety disorder	-0.534282	0.0639605
8	121554391	122622804	384	hospitalized covid	Tense, sore, or aching muscles during worst period of anxiety	0.707918	0.0639904
6	167714866	168707338	380	very severe respiratory confirmed covid	Anxiety disorder	0.764687	0.0639989
11	51581596	55477633	100	covid	Other anxiety disorders	1	0.0640102
16	57119890	58508978	583	hospitalized covid	Recent inability to stop or control worrying	0.570565	0.0640588
22	50347997	51244236	287	covid	Other anxiety disorders	-0.909036	0.0640707
5	36431968	37925487	431	covid	Recent easy annoyance or irritability	-0.559057	0.0640807
10	55867695	57044845	457	very severe respiratory confirmed covid	Recent inability to stop or control worrying	-1	0.0640883
8	6019164	6663427	459	covid	Other anxiety disorders	-0.427719	0.0641156
1	23907046	25885138	615	hospitalized covid	Anxiety disorders	-0.51819	0.0641164
3	45844192	47588461	508	hospitalized covid	Recent easy annoyance or irritability	-0.279206	0.0641326
12	41198230	42117736	407	very severe respiratory confirmed covid	GAD-2 total score	0.958044	0.0641494
10	83596351	84679429	452	very severe respiratory confirmed covid	Other anxiety disorders	0.514886	0.0641794
18	60780195	62074993	562	covid	GAD-2 total score	0.52392	0.0642031
14	69794543	71140426	521	very severe respiratory confirmed covid	Anxiety disorder	0.691154	0.0642078
7	103191323	104109231	463	covid	Recent inability to stop or control worrying	-0.795412	0.0642119
7	85356716	86446538	299	covid	Anxiety disorder	0.887136	0.0642198
13	104378436	105672500	562	very severe respiratory confirmed covid	Anxiety disorders	0.403622	0.0642351
6	38688721	39785907	563	hospitalized covid	Recent inability to stop or control worrying	0.525327	0.064261
7	111795300	113339386	418	hospitalized covid	Anxiety disorders	-0.626898	0.0642765
9	126092932	127184582	402	covid	Anxiety disorder	0.80006	0.0642994
20	9279551	10279603	558	hospitalized covid	Anxiety disorders	0.402166	0.0643052
2	22429641	23538527	440	covid	Recent inability to stop or control worrying	-0.637689	0.0643428
1	172465154	173582511	301	hospitalized covid	Recent inability to stop or control worrying	0.745289	0.0643447
11	105932283	107054024	397	very severe respiratory confirmed covid	Anxiety disorder	0.836254	0.0644089
2	50756241	51669493	375	covid	Anxiety disorders	0.795674	0.0644104
3	83529395	84698480	264	covid	Recent inability to stop or control worrying	1	0.064417
14	104439107	105091340	169	hospitalized covid	Recent inability to stop or control worrying	-0.768811	0.0644282
8	126766828	128073654	527	covid	Other anxiety disorders	-0.782056	0.0644522
5	143605909	145319096	580	hospitalized covid	Other anxiety disorders	0.94776	0.064461
13	46493237	47433528	412	very severe respiratory confirmed covid	Recent easy annoyance or irritability	-0.886373	0.0644731
7	92530166	93691725	365	very severe respiratory confirmed covid	Recent inability to stop or control worrying	-0.783224	0.064483
3	21790868	22648001	475	very severe respiratory confirmed covid	Anxiety disorders	-0.603878	0.0645506
4	73258295	74885900	455	hospitalized covid	Anxiety disorders	-0.698055	0.0645752
3	71223282	72334704	513	hospitalized covid	Recent inability to stop or control worrying	-0.570097	0.0645807
21	19479025	20407307	454	hospitalized covid	Recent inability to stop or control worrying	0.54801	0.0646317
8	10478852	11466761	466	very severe respiratory confirmed covid	Recent easy annoyance or irritability	-1	0.0646543
2	37603361	38887393	576	hospitalized covid	Anxiety disorder	0.356145	0.0646996
16	7704355	8341012	388	hospitalized covid	Anxiety disorders	0.854111	0.0647058
17	11778165	12676353	344	covid	GAD-2 total score	-1	0.064737
11	30570130	32065771	410	covid	Recent inability to stop or control worrying	0.535623	0.0647445
8	116094204	118300068	683	very severe respiratory confirmed covid	Other anxiety disorders	0.35981	0.0647762
5	158484776	159663733	402	covid	GAD-2 total score	0.712716	0.064825
18	54957868	55809315	385	covid	Anxiety disorder	-1	0.0648429
5	6936734	8079415	545	covid	Other anxiety disorders	-0.790426	0.0648779
17	38880482	40233545	495	covid	Tense, sore, or aching muscles during worst period of anxiety	-0.908124	0.0648907
9	90135155	90890979	361	hospitalized covid	GAD-2 total score	0.604989	0.0649389
22	33501726	34361897	454	covid	Recent easy annoyance or irritability	0.823616	0.0649438
15	64339946	66355634	476	very severe respiratory confirmed covid	Recent inability to stop or control worrying	-0.516127	0.064955
21	24055942	25247986	477	hospitalized covid	GAD-2 total score	1	0.0649642
15	95662426	96864278	587	very severe respiratory confirmed covid	Recent inability to stop or control worrying	-0.386621	0.0649913
6	91097025	92015279	415	covid	Recent inability to stop or control worrying	1	0.0650337
5	166863414	168342743	648	very severe respiratory confirmed covid	Tense, sore, or aching muscles during worst period of anxiety	0.643719	0.0650861
2	50756241	51669493	375	covid	Other anxiety disorders	0.861114	0.0651788
12	119301062	120567740	547	hospitalized covid	Anxiety disorders	0.580661	0.0652014
8	24863244	25859277	403	very severe respiratory confirmed covid	Recent easy annoyance or irritability	0.753231	0.0652415
2	184866233	186244920	334	very severe respiratory confirmed covid	Anxiety disorder	0.604206	0.065247
3	138693847	139831267	476	hospitalized covid	Anxiety disorder	0.484591	0.0652691
8	141527882	142611889	390	covid	Anxiety disorder	0.489261	0.0653332
17	38880482	40233545	495	covid	Recent inability to stop or control worrying	-0.971879	0.0653956
1	241033585	241813534	423	covid	Other anxiety disorders	0.447022	0.0654379
8	40179578	40974254	361	hospitalized covid	Other anxiety disorders	0.87458	0.0654385
12	61737954	63055936	472	very severe respiratory confirmed covid	GAD-2 total score	0.879685	0.0654756
15	26392948	27563172	462	covid	Anxiety disorders	-0.364995	0.0654823
11	132584402	133521642	487	hospitalized covid	Anxiety disorder	0.487042	0.0655257
7	92530166	93691725	365	hospitalized covid	Recent easy annoyance or irritability	-1	0.0655542
8	9167796	9835863	311	hospitalized covid	GAD-2 total score	-0.877677	0.065569
4	61971162	63337954	360	very severe respiratory confirmed covid	Tense, sore, or aching muscles during worst period of anxiety	-0.498968	0.0655694
2	33735319	34239776	270	covid	Recent inability to stop or control worrying	-0.997967	0.0655731
2	193033983	195300250	317	very severe respiratory confirmed covid	Recent inability to stop or control worrying	0.910251	0.0655798
12	124843769	126079935	539	covid	Other anxiety disorders	0.318483	0.0655834
11	37953087	39329140	214	hospitalized covid	Recent easy annoyance or irritability	0.804828	0.065606
1	29188427	30405182	422	hospitalized covid	Other anxiety disorders	0.801387	0.0656344
18	60780195	62074993	562	hospitalized covid	Anxiety disorders	0.433964	0.0656532
6	10416551	11790671	617	covid	Tense, sore, or aching muscles during worst period of anxiety	-0.936172	0.0656796
2	176734751	178149981	570	hospitalized covid	Anxiety disorder	0.540864	0.0656843
2	157556097	159040979	369	very severe respiratory confirmed covid	GAD-2 total score	0.571362	0.0656919
2	18656326	20064517	569	hospitalized covid	Recent easy annoyance or irritability	-0.738813	0.0656945
2	15721704	17241115	574	covid	Recent easy annoyance or irritability	-0.48726	0.0657073
5	148662215	149850203	583	very severe respiratory confirmed covid	Other anxiety disorders	-0.596325	0.0657391
5	37925488	39438985	632	very severe respiratory confirmed covid	Recent inability to stop or control worrying	0.421266	0.0657395
4	29758400	30455555	195	hospitalized covid	Anxiety disorder	1	0.0657425
19	53431218	54042240	262	hospitalized covid	Other anxiety disorders	-0.695248	0.0657564
15	57641165	58712954	644	very severe respiratory confirmed covid	Recent easy annoyance or irritability	-0.636738	0.0657615
9	135135888	136042490	371	very severe respiratory confirmed covid	GAD-2 total score	-0.851642	0.0658012
7	121946053	123859746	605	hospitalized covid	Anxiety disorders	-1	0.0658246
9	110630151	111368107	421	hospitalized covid	Tense, sore, or aching muscles during worst period of anxiety	-1	0.0658305
3	197147991	197962380	182	very severe respiratory confirmed covid	Tense, sore, or aching muscles during worst period of anxiety	-1	0.0658332
8	119423299	120216587	373	very severe respiratory confirmed covid	Other anxiety disorders	-0.544126	0.0658544
8	142611890	143611461	305	hospitalized covid	Recent easy annoyance or irritability	0.637806	0.0658805
1	204092538	205009623	410	very severe respiratory confirmed covid	Recent easy annoyance or irritability	0.543061	0.0659129
13	91764205	93285142	548	hospitalized covid	Anxiety disorder	-0.564957	0.0659716
5	36431968	37925487	431	very severe respiratory confirmed covid	Tense, sore, or aching muscles during worst period of anxiety	-0.845213	0.0659815
10	124894143	125798319	494	very severe respiratory confirmed covid	Anxiety disorders	0.719169	0.0660363
9	19463293	20483880	400	very severe respiratory confirmed covid	Anxiety disorders	0.419687	0.0660524
17	42348004	43460500	336	very severe respiratory confirmed covid	Other anxiety disorders	0.775511	0.0660588
15	25384328	26392947	479	hospitalized covid	Recent easy annoyance or irritability	0.557463	0.0661238
13	110995433	111621244	367	very severe respiratory confirmed covid	Anxiety disorder	-0.470781	0.0661247
7	106399740	107658603	436	covid	GAD-2 total score	-1	0.0661281
1	218563961	220073132	576	covid	Recent inability to stop or control worrying	-0.736299	0.0661478
3	100552523	101906989	482	very severe respiratory confirmed covid	Recent inability to stop or control worrying	-1	0.066159
19	55182974	55714085	177	hospitalized covid	GAD-2 total score	0.687003	0.0661618
1	90941550	91870059	329	hospitalized covid	Tense, sore, or aching muscles during worst period of anxiety	0.708042	0.0661628
1	109271450	110224230	337	covid	Recent inability to stop or control worrying	-1	0.0662505
6	143083348	144791455	637	very severe respiratory confirmed covid	Tense, sore, or aching muscles during worst period of anxiety	0.924104	0.0662552
2	8978799	9960670	343	hospitalized covid	Anxiety disorders	-0.985113	0.0662658
4	186232883	186881568	323	very severe respiratory confirmed covid	Tense, sore, or aching muscles during worst period of anxiety	0.624126	0.0662947
2	59251997	60775066	657	very severe respiratory confirmed covid	Anxiety disorder	0.256391	0.0663064
8	143611462	144934288	374	very severe respiratory confirmed covid	Recent easy annoyance or irritability	-0.448259	0.0663228
7	4938443	6020653	268	very severe respiratory confirmed covid	Anxiety disorder	0.415409	0.0664481
22	46351049	47299625	375	very severe respiratory confirmed covid	Recent easy annoyance or irritability	-0.463621	0.0664762
2	91860962	97339301	216	very severe respiratory confirmed covid	Recent easy annoyance or irritability	-1	0.0664849
1	6136815	7711794	640	hospitalized covid	GAD-2 total score	-0.759517	0.0664916
2	43295777	44104110	299	hospitalized covid	Recent easy annoyance or irritability	-0.760223	0.0665048
3	20754843	21790867	477	hospitalized covid	Recent inability to stop or control worrying	0.574522	0.0665502
11	3362509	4405707	288	hospitalized covid	Anxiety disorders	0.600477	0.0665521
6	46430702	47313443	431	very severe respiratory confirmed covid	GAD-2 total score	-1	0.0665562
1	53114187	54771293	633	hospitalized covid	Anxiety disorders	-0.712682	0.0666402
4	177129679	178314527	489	very severe respiratory confirmed covid	Recent easy annoyance or irritability	0.379981	0.0666731
6	130550138	131457164	372	covid	Anxiety disorder	-0.958087	0.0666825
3	16084006	17182494	519	hospitalized covid	Anxiety disorder	-0.407326	0.0666906
2	60775067	62429910	408	covid	Anxiety disorders	0.847944	0.0666974
13	66382287	67718879	472	very severe respiratory confirmed covid	GAD-2 total score	0.799008	0.0667177
13	50419897	51554236	384	very severe respiratory confirmed covid	Recent inability to stop or control worrying	-0.872046	0.0667272
5	57895013	58721458	395	hospitalized covid	Anxiety disorders	-0.749426	0.0667316
17	48722591	49909298	456	very severe respiratory confirmed covid	Anxiety disorder	1	0.0667456
9	114443476	115390112	399	covid	Recent easy annoyance or irritability	0.73544	0.0667555
16	85146806	86058597	359	hospitalized covid	Other anxiety disorders	0.473109	0.0667589
9	126092932	127184582	402	covid	Anxiety disorders	0.75283	0.0667662
7	4938443	6020653	268	very severe respiratory confirmed covid	Other anxiety disorders	0.378022	0.0667913
4	86931671	88502717	483	covid	Anxiety disorders	1	0.0667959
5	9203856	10549029	663	very severe respiratory confirmed covid	Anxiety disorders	-0.269622	0.0668237
5	8079416	9203855	501	covid	Other anxiety disorders	-0.612493	0.066857
13	94925137	96132647	764	very severe respiratory confirmed covid	GAD-2 total score	-0.488811	0.0668667
1	25885139	27992665	526	very severe respiratory confirmed covid	GAD-2 total score	1	0.0669083
15	98025685	98828261	358	covid	Other anxiety disorders	0.854355	0.0669142
8	64215359	66018204	469	very severe respiratory confirmed covid	Recent inability to stop or control worrying	0.7181	0.0669513
4	29758400	30455555	195	hospitalized covid	Other anxiety disorders	1	0.0669852
11	94384536	95327210	360	hospitalized covid	Recent easy annoyance or irritability	1	0.0669942
1	40200951	41093875	301	covid	GAD-2 total score	-0.775906	0.0670161
2	241910367	243188366	255	very severe respiratory confirmed covid	Recent easy annoyance or irritability	-0.904968	0.0670321
7	42494807	43448815	372	very severe respiratory confirmed covid	GAD-2 total score	-0.916109	0.0670375
2	222327714	223353965	366	hospitalized covid	Anxiety disorder	-0.696169	0.0670464
1	241813535	242417923	279	hospitalized covid	Tense, sore, or aching muscles during worst period of anxiety	-0.890407	0.0670492
1	77895395	79065286	346	hospitalized covid	Tense, sore, or aching muscles during worst period of anxiety	-0.670678	0.067054
2	237194298	238185482	362	hospitalized covid	Anxiety disorder	0.704241	0.0670825
4	36671802	37880860	544	covid	Recent inability to stop or control worrying	-0.568926	0.0671475
16	27443062	29043177	404	covid	GAD-2 total score	0.777831	0.0671502
1	202583885	204092537	577	very severe respiratory confirmed covid	Recent easy annoyance or irritability	-0.357203	0.0671513
8	6019164	6663427	459	covid	GAD-2 total score	-0.489176	0.0671939
10	14008136	14820755	555	hospitalized covid	GAD-2 total score	0.404076	0.0672341
2	191051955	193033982	593	very severe respiratory confirmed covid	GAD-2 total score	0.591433	0.0672557
8	22895019	23788494	455	very severe respiratory confirmed covid	Recent easy annoyance or irritability	0.655317	0.067266
8	8064601	8589770	281	covid	Recent easy annoyance or irritability	-0.804105	0.0672699
8	13395052	13948095	346	very severe respiratory confirmed covid	Recent easy annoyance or irritability	0.706484	0.0672732
11	107846825	109891837	542	hospitalized covid	Anxiety disorders	-0.706349	0.0672895
17	6305079	7264458	420	hospitalized covid	Anxiety disorders	0.399522	0.0673449
17	14508611	15308722	468	hospitalized covid	Recent inability to stop or control worrying	0.877438	0.0673898
8	61324890	62330900	301	hospitalized covid	Recent inability to stop or control worrying	-0.647881	0.0673964
3	72334705	73606612	489	hospitalized covid	Recent easy annoyance or irritability	-0.35402	0.0674087
11	107846825	109891837	542	covid	Anxiety disorders	-0.974027	0.0674091
9	73915495	74950318	370	very severe respiratory confirmed covid	Tense, sore, or aching muscles during worst period of anxiety	0.608097	0.0675007
2	224938732	226242842	487	hospitalized covid	Anxiety disorders	0.607213	0.0675258
10	2637066	3225336	404	hospitalized covid	Recent inability to stop or control worrying	0.681272	0.0675443
6	134313644	135544083	465	covid	GAD-2 total score	-0.620444	0.0675647
18	51060987	52512523	440	hospitalized covid	GAD-2 total score	-0.948339	0.0675721
19	14891101	15650185	284	covid	Other anxiety disorders	0.426518	0.0675856
2	50756241	51669493	375	covid	Anxiety disorder	0.839122	0.0675956
6	161371015	162254229	487	very severe respiratory confirmed covid	Other anxiety disorders	-0.475881	0.0676241
3	192049689	193122090	378	very severe respiratory confirmed covid	Recent inability to stop or control worrying	-0.712089	0.0676427
20	58780895	59560457	425	covid	Anxiety disorder	0.518394	0.067657
5	31679465	32727914	471	covid	Anxiety disorder	-0.688202	0.0676664
3	187939200	189451805	573	very severe respiratory confirmed covid	Anxiety disorders	0.298068	0.0677109
20	48212976	49236418	386	covid	Recent inability to stop or control worrying	0.739074	0.0677892
6	137553213	138825721	549	covid	Recent inability to stop or control worrying	0.64897	0.0677919
4	90236972	91309863	306	covid	Anxiety disorder	1	0.0677927
5	30416067	31679464	546	hospitalized covid	Other anxiety disorders	0.445078	0.0678655
21	40480832	41344742	464	very severe respiratory confirmed covid	Tense, sore, or aching muscles during worst period of anxiety	-0.599021	0.0678708
5	148662215	149850203	583	very severe respiratory confirmed covid	Anxiety disorder	-0.538101	0.0678741
18	11872227	12735558	293	hospitalized covid	Recent inability to stop or control worrying	1	0.0678777
22	40378784	41722787	305	very severe respiratory confirmed covid	Anxiety disorders	-1	0.0679092
14	69794543	71140426	521	very severe respiratory confirmed covid	Anxiety disorders	0.656215	0.0679129
10	72659224	73514214	508	hospitalized covid	Anxiety disorder	0.28715	0.0679164
17	7264459	8554763	429	hospitalized covid	GAD-2 total score	-0.577695	0.0679193
20	22780957	23808562	484	hospitalized covid	Recent easy annoyance or irritability	-1	0.067924
18	2839843	3722828	360	covid	Anxiety disorder	-0.566146	0.0679512
5	106389389	107265911	440	covid	GAD-2 total score	0.556182	0.0679872
9	9920259	10675474	360	covid	GAD-2 total score	0.912557	0.0680076
1	117046312	118118667	16	hospitalized covid	Tense, sore, or aching muscles during worst period of anxiety	-1	0.0680655
11	24091273	24892439	357	very severe respiratory confirmed covid	GAD-2 total score	-0.583121	0.0680988
7	46247336	47253454	442	hospitalized covid	Recent easy annoyance or irritability	-1	0.0681
9	111368108	112076381	406	covid	GAD-2 total score	1	0.0681162
7	154407488	155280610	463	covid	GAD-2 total score	0.410419	0.0681381
6	144791456	145778282	331	hospitalized covid	Anxiety disorder	0.507929	0.068148
7	87836642	89330087	504	covid	Recent easy annoyance or irritability	-0.812763	0.0681599
4	21416381	22835185	527	hospitalized covid	Tense, sore, or aching muscles during worst period of anxiety	1	0.0681664
20	18959420	19957928	565	covid	Anxiety disorders	-0.762098	0.0681895
1	234365797	235097113	382	hospitalized covid	GAD-2 total score	-0.928174	0.0681908
13	114302562	115109851	194	covid	Recent easy annoyance or irritability	1	0.0682187
1	213958293	214783872	381	hospitalized covid	Other anxiety disorders	0.422051	0.0682204
2	137061004	138073791	401	hospitalized covid	GAD-2 total score	-0.700804	0.0682395
2	119635490	121073752	457	hospitalized covid	Other anxiety disorders	0.493142	0.0682536
11	12470450	13364727	433	very severe respiratory confirmed covid	Other anxiety disorders	-1	0.0682694
8	106500951	107787163	472	very severe respiratory confirmed covid	Anxiety disorder	1	0.0683276
18	55809316	56832312	491	covid	Anxiety disorder	-0.97001	0.0683589
2	55663337	56394698	253	covid	GAD-2 total score	1	0.0683601
2	188895311	189882702	241	very severe respiratory confirmed covid	Anxiety disorders	0.7603	0.0683693
7	92530166	93691725	365	hospitalized covid	GAD-2 total score	-0.713845	0.0683805
5	57895013	58721458	395	covid	Other anxiety disorders	-0.520306	0.0684112
14	81001921	82524785	546	very severe respiratory confirmed covid	Anxiety disorder	0.866894	0.0684145
4	5972710	7135819	517	very severe respiratory confirmed covid	Recent easy annoyance or irritability	-0.329014	0.0684219
3	58557719	59998583	653	very severe respiratory confirmed covid	Anxiety disorder	0.38529	0.0685093
21	44815009	46045433	293	very severe respiratory confirmed covid	Anxiety disorders	0.95477	0.0685108
9	93441051	94175374	364	covid	Recent inability to stop or control worrying	0.80363	0.0685318
20	47203837	48212975	414	covid	Recent inability to stop or control worrying	-1	0.0685471
6	88499746	89974267	583	very severe respiratory confirmed covid	Recent easy annoyance or irritability	-0.539659	0.0685769
7	25671576	27351286	578	covid	Anxiety disorder	0.442005	0.0685908
14	44623274	45817082	319	very severe respiratory confirmed covid	Recent easy annoyance or irritability	1	0.0686091
10	112164982	113117615	407	covid	Other anxiety disorders	-1	0.0686533
16	62607091	64207176	530	very severe respiratory confirmed covid	Anxiety disorders	-0.4362	0.0686552
12	60317	1078397	356	hospitalized covid	Anxiety disorder	-0.586468	0.0686736
20	38427595	40272390	647	very severe respiratory confirmed covid	Anxiety disorder	-0.310359	0.0687937
2	7108209	7966709	350	covid	Recent easy annoyance or irritability	0.569396	0.0688284
1	172465154	173582511	301	covid	Recent easy annoyance or irritability	0.697753	0.0688379
1	240248509	241033584	441	very severe respiratory confirmed covid	Recent inability to stop or control worrying	0.545138	0.0688525
9	105846546	107061019	494	very severe respiratory confirmed covid	Recent easy annoyance or irritability	1	0.068873
15	29141036	30604119	435	very severe respiratory confirmed covid	GAD-2 total score	-0.436941	0.0688877
1	15755231	16732168	332	very severe respiratory confirmed covid	Recent inability to stop or control worrying	-1	0.0689039
5	18791411	20397013	475	hospitalized covid	GAD-2 total score	-0.900949	0.068975
7	142098980	144324464	522	very severe respiratory confirmed covid	Recent easy annoyance or irritability	-0.542674	0.069033
22	43574018	44409533	458	covid	Tense, sore, or aching muscles during worst period of anxiety	-0.889732	0.0690599
3	168972663	170174578	396	covid	Anxiety disorder	0.749938	0.0691027
6	19449153	20418020	436	hospitalized covid	GAD-2 total score	0.375266	0.0691185
8	119423299	120216587	373	very severe respiratory confirmed covid	Anxiety disorder	-0.526933	0.0691212
8	15999329	16988030	324	very severe respiratory confirmed covid	Tense, sore, or aching muscles during worst period of anxiety	-0.99045	0.0691229
9	93441051	94175374	364	covid	Anxiety disorders	-1	0.0692103
6	71610788	72290723	258	hospitalized covid	Other anxiety disorders	-1	0.0692324
9	86769887	87815449	553	very severe respiratory confirmed covid	Recent inability to stop or control worrying	-0.540193	0.0692434
11	77719871	78912252	460	covid	Other anxiety disorders	0.853381	0.0692447
12	3069507	3871114	465	very severe respiratory confirmed covid	GAD-2 total score	-0.553068	0.0692613
2	71385814	72160302	317	very severe respiratory confirmed covid	Tense, sore, or aching muscles during worst period of anxiety	-1	0.0692965
4	153520884	155044409	588	very severe respiratory confirmed covid	Recent inability to stop or control worrying	-0.367953	0.0693272
12	92061180	93487547	585	very severe respiratory confirmed covid	Anxiety disorder	-0.559527	0.0693397
9	6859792	7388202	400	very severe respiratory confirmed covid	GAD-2 total score	-0.751134	0.069433
6	32682214	32897998	111	hospitalized covid	Other anxiety disorders	-0.685269	0.0694431
10	8771921	10081279	512	covid	Other anxiety disorders	1	0.069485
2	59251997	60775066	657	covid	Anxiety disorders	0.275514	0.0694999
10	125798320	126875816	491	very severe respiratory confirmed covid	Anxiety disorders	-0.990774	0.0695037
2	7966710	8978798	388	covid	Anxiety disorder	0.495506	0.0695651
10	10969482	11856924	380	very severe respiratory confirmed covid	Anxiety disorder	-0.446563	0.0696159
2	20064518	21084898	467	very severe respiratory confirmed covid	Recent easy annoyance or irritability	-0.799437	0.069627
1	31639218	33066846	373	hospitalized covid	GAD-2 total score	0.530787	0.0696525
21	35729262	37303548	635	covid	Recent easy annoyance or irritability	-0.433992	0.0696602
15	99925973	100742117	345	covid	Anxiety disorders	-0.665863	0.0697184
3	61277588	62609818	577	very severe respiratory confirmed covid	Tense, sore, or aching muscles during worst period of anxiety	-0.375653	0.0697308
10	55867695	57044845	457	covid	GAD-2 total score	0.809931	0.0697686
11	103495636	104875270	512	hospitalized covid	Anxiety disorder	0.962987	0.0698192
2	151428989	152497375	429	hospitalized covid	Anxiety disorders	-0.634567	0.0698368
2	48171059	49114132	295	hospitalized covid	GAD-2 total score	-0.549807	0.0698436
20	56951774	57924037	446	hospitalized covid	Anxiety disorder	-0.332822	0.0698612
20	51533751	52411532	396	covid	Recent easy annoyance or irritability	-0.608045	0.0698647
19	3085447	3893909	242	hospitalized covid	Tense, sore, or aching muscles during worst period of anxiety	0.789548	0.0698871
16	81437862	82310204	454	covid	Recent easy annoyance or irritability	-0.426091	0.0699655
16	62607091	64207176	530	hospitalized covid	Recent inability to stop or control worrying	0.591747	0.0700294
10	112164982	113117615	407	covid	Tense, sore, or aching muscles during worst period of anxiety	-0.771975	0.0700985
5	178595253	179794710	461	very severe respiratory confirmed covid	GAD-2 total score	-0.593563	0.0701172
6	33194976	33864262	297	very severe respiratory confirmed covid	Tense, sore, or aching muscles during worst period of anxiety	-0.981874	0.0701203
11	74399332	75445253	403	covid	Recent inability to stop or control worrying	0.825219	0.0701403
7	30175114	31730554	680	covid	Anxiety disorders	0.926576	0.0701438
2	79900056	80737811	404	very severe respiratory confirmed covid	Anxiety disorders	0.849218	0.0701445
2	68877775	70756283	681	hospitalized covid	GAD-2 total score	-0.872722	0.0702068
8	116094204	118300068	683	hospitalized covid	Other anxiety disorders	0.343614	0.0702351
21	38046450	39252059	515	very severe respiratory confirmed covid	Anxiety disorder	-0.652785	0.0702466
6	148184845	149278798	607	hospitalized covid	Recent easy annoyance or irritability	-0.558294	0.0702572
4	14395887	14967147	247	covid	GAD-2 total score	1	0.0702833
12	116197676	117091843	391	very severe respiratory confirmed covid	Anxiety disorders	-0.566326	0.0702947
12	123396635	124843768	448	covid	Anxiety disorders	0.654762	0.0703326
18	9816165	10675548	484	covid	GAD-2 total score	0.94166	0.0703606
1	20556203	21416121	356	covid	Recent easy annoyance or irritability	0.598086	0.0703802
10	127997709	129134738	540	covid	Anxiety disorder	0.683083	0.0703933
13	50419897	51554236	384	covid	Recent easy annoyance or irritability	-0.899279	0.0704174
10	123856185	124894142	518	very severe respiratory confirmed covid	Anxiety disorder	-0.701923	0.0704421
14	26395691	27720240	500	hospitalized covid	Tense, sore, or aching muscles during worst period of anxiety	-0.50729	0.0704713
4	12209029	13127576	396	hospitalized covid	Anxiety disorder	-1	0.0704969
8	132534637	133461551	425	very severe respiratory confirmed covid	Recent easy annoyance or irritability	1	0.0705098
9	36749274	37687112	406	very severe respiratory confirmed covid	Recent easy annoyance or irritability	0.838498	0.0705267
7	23106681	24151099	389	hospitalized covid	GAD-2 total score	0.69857	0.0705381
9	87815450	89171796	366	covid	Anxiety disorders	-0.787959	0.0705572
15	95662426	96864278	587	hospitalized covid	Anxiety disorders	-0.342357	0.0706137
2	59251997	60775066	657	hospitalized covid	Other anxiety disorders	0.259391	0.0706234
9	119001228	119890464	488	hospitalized covid	Tense, sore, or aching muscles during worst period of anxiety	1	0.0706298
6	119451295	120339244	312	very severe respiratory confirmed covid	Anxiety disorder	0.574511	0.0706617
9	3079046	4025355	418	covid	Other anxiety disorders	0.494618	0.0706642
9	73915495	74950318	370	hospitalized covid	Tense, sore, or aching muscles during worst period of anxiety	0.500045	0.0706841
18	25305261	26861067	536	very severe respiratory confirmed covid	Anxiety disorders	0.854039	0.0707135
11	130500784	131424361	505	covid	Anxiety disorder	-0.559549	0.0707148
9	132999453	134141936	384	very severe respiratory confirmed covid	GAD-2 total score	-0.585723	0.0707827
17	47516225	48722590	400	very severe respiratory confirmed covid	Recent inability to stop or control worrying	0.280778	0.0708834
2	193033983	195300250	317	very severe respiratory confirmed covid	Recent easy annoyance or irritability	0.823756	0.0708997
20	50653621	51533750	347	hospitalized covid	Anxiety disorder	1	0.0709177
4	7726035	8309826	296	hospitalized covid	Tense, sore, or aching muscles during worst period of anxiety	0.713136	0.0709277
4	30455556	31395092	327	covid	GAD-2 total score	-0.960225	0.0709768
3	149998412	151131307	433	hospitalized covid	GAD-2 total score	-0.413107	0.0709799
9	126092932	127184582	402	very severe respiratory confirmed covid	Anxiety disorders	0.550872	0.0710283
1	236199672	237409458	613	covid	Recent easy annoyance or irritability	-0.728204	0.0711022
7	23106681	24151099	389	very severe respiratory confirmed covid	GAD-2 total score	0.712337	0.0711523
18	60780195	62074993	562	very severe respiratory confirmed covid	Anxiety disorders	0.51511	0.0711799
20	45673604	46486132	289	very severe respiratory confirmed covid	Tense, sore, or aching muscles during worst period of anxiety	-0.710655	0.071185
5	10549030	11850850	637	very severe respiratory confirmed covid	Other anxiety disorders	-0.464484	0.0711939
22	26166935	27192923	668	hospitalized covid	GAD-2 total score	0.301901	0.0711972
11	103495636	104875270	512	hospitalized covid	Other anxiety disorders	0.817949	0.0712072
19	54042241	54602370	164	covid	Recent inability to stop or control worrying	1	0.0712106
5	80448226	81710194	418	hospitalized covid	Anxiety disorder	0.542646	0.0712452
9	19463293	20483880	400	very severe respiratory confirmed covid	Other anxiety disorders	0.517835	0.0712464
8	92876621	94999066	621	very severe respiratory confirmed covid	Anxiety disorder	0.882307	0.0712816
5	3677596	4636542	396	very severe respiratory confirmed covid	Recent inability to stop or control worrying	-0.800492	0.0713279
22	23143365	23950732	273	very severe respiratory confirmed covid	Other anxiety disorders	0.855112	0.0713388
16	82310205	83077869	552	very severe respiratory confirmed covid	Recent easy annoyance or irritability	0.548524	0.0713845
4	153520884	155044409	588	covid	Recent easy annoyance or irritability	-0.312564	0.0714232
1	176449097	177746472	507	very severe respiratory confirmed covid	Recent inability to stop or control worrying	0.841653	0.0714568
4	186232883	186881568	323	very severe respiratory confirmed covid	GAD-2 total score	-0.566031	0.0715058
9	8262304	9170120	544	covid	Tense, sore, or aching muscles during worst period of anxiety	0.482157	0.071522
2	205038120	206821199	714	hospitalized covid	Recent inability to stop or control worrying	-0.549946	0.0715741
1	156813846	158081627	537	covid	Other anxiety disorders	0.357982	0.0715963
16	89106305	90292787	301	very severe respiratory confirmed covid	Tense, sore, or aching muscles during worst period of anxiety	-0.67851	0.0716853
6	40778402	42103738	558	covid	Anxiety disorders	-0.388282	0.0717353
7	4139432	4938442	355	hospitalized covid	Other anxiety disorders	0.560143	0.071786
7	13676748	15013694	652	very severe respiratory confirmed covid	Recent inability to stop or control worrying	0.588584	0.071819
9	23091194	23859374	281	covid	Other anxiety disorders	0.645498	0.0718322
1	76097248	76977915	388	very severe respiratory confirmed covid	Other anxiety disorders	0.792539	0.0718719
21	29449871	30847296	489	very severe respiratory confirmed covid	Recent inability to stop or control worrying	-0.634652	0.0718894
12	96828315	97814021	464	covid	GAD-2 total score	0.851614	0.0719677
9	3079046	4025355	418	covid	Anxiety disorder	0.567272	0.0720165
8	133461552	134509448	617	very severe respiratory confirmed covid	Tense, sore, or aching muscles during worst period of anxiety	1	0.0720193
3	187939200	189451805	573	very severe respiratory confirmed covid	Anxiety disorder	0.295486	0.0720525
11	79802287	80726012	394	hospitalized covid	Other anxiety disorders	1	0.0721117
8	64215359	66018204	469	hospitalized covid	Tense, sore, or aching muscles during worst period of anxiety	0.57255	0.0721201
13	73114510	74437635	535	covid	Anxiety disorders	-0.338331	0.0721397
7	30175114	31730554	680	very severe respiratory confirmed covid	Recent inability to stop or control worrying	-0.635082	0.0722227
20	60766558	61470768	264	hospitalized covid	Recent inability to stop or control worrying	-0.949114	0.072255
4	40590542	41360937	314	hospitalized covid	Other anxiety disorders	-1	0.0722611
19	13968320	14891100	241	very severe respiratory confirmed covid	Anxiety disorder	0.723002	0.0723206
3	64662374	65326751	367	very severe respiratory confirmed covid	GAD-2 total score	1	0.0723583
10	14008136	14820755	555	covid	Tense, sore, or aching muscles during worst period of anxiety	0.553026	0.0723589
5	115117632	116208000	574	covid	Other anxiety disorders	-0.66882	0.0723685
16	83778372	84440154	474	hospitalized covid	Recent inability to stop or control worrying	0.526311	0.0724384
1	167163955	168179086	431	hospitalized covid	Anxiety disorder	-0.390585	0.0724761
13	109813577	110995432	605	very severe respiratory confirmed covid	GAD-2 total score	0.351313	0.0724797
1	104984436	106089656	295	covid	Anxiety disorders	-0.712466	0.0725076
10	64069688	65400431	437	hospitalized covid	Tense, sore, or aching muscles during worst period of anxiety	0.696825	0.0725286
1	48105234	49185414	445	hospitalized covid	GAD-2 total score	0.966975	0.0725353
9	124119884	125137578	364	hospitalized covid	Anxiety disorder	0.569343	0.0725642
2	138073792	139505819	447	covid	GAD-2 total score	-0.825379	0.0725829
12	68839662	70097805	521	very severe respiratory confirmed covid	Recent inability to stop or control worrying	0.761056	0.0725851
3	107736520	108638900	290	very severe respiratory confirmed covid	GAD-2 total score	-1	0.0725852
22	42867928	43574017	236	very severe respiratory confirmed covid	Recent inability to stop or control worrying	1	0.0726344
20	7231797	7959828	321	hospitalized covid	Recent inability to stop or control worrying	-1	0.0726425
8	32454963	33982537	356	covid	Recent inability to stop or control worrying	0.95786	0.0726576
10	2637066	3225336	404	hospitalized covid	GAD-2 total score	-0.520257	0.072682
13	48137480	49381727	367	covid	Other anxiety disorders	-0.686822	0.0727121
7	126640873	127903738	520	very severe respiratory confirmed covid	Other anxiety disorders	0.510338	0.0727223
18	55809316	56832312	491	covid	Anxiety disorders	-1	0.0727392
9	21674033	23091193	515	covid	Tense, sore, or aching muscles during worst period of anxiety	-0.740938	0.0727552
3	35913034	36840136	362	covid	Recent inability to stop or control worrying	1	0.072839
6	38688721	39785907	563	hospitalized covid	Other anxiety disorders	0.483024	0.072962
16	83778372	84440154	474	very severe respiratory confirmed covid	Anxiety disorders	0.332517	0.0729706
11	33905328	34672697	371	very severe respiratory confirmed covid	Other anxiety disorders	0.318368	0.0729747
2	9960671	10611654	304	very severe respiratory confirmed covid	GAD-2 total score	-0.802283	0.0729798
10	32457294	33655458	438	covid	GAD-2 total score	0.917169	0.0730051
3	51953969	54074844	666	hospitalized covid	GAD-2 total score	-0.54811	0.0730126
8	61324890	62330900	301	very severe respiratory confirmed covid	Recent inability to stop or control worrying	-0.916577	0.0730416
1	178915114	180221608	562	very severe respiratory confirmed covid	Anxiety disorder	0.946049	0.0730617
9	2441121	3079045	356	hospitalized covid	Other anxiety disorders	0.895469	0.0731182
3	16084006	17182494	519	hospitalized covid	Tense, sore, or aching muscles during worst period of anxiety	-0.535221	0.0731339
1	6136815	7711794	640	covid	Tense, sore, or aching muscles during worst period of anxiety	1	0.0731738
10	49197321	50145673	375	covid	Recent inability to stop or control worrying	-1	0.07319
10	81763231	82378048	271	hospitalized covid	Recent inability to stop or control worrying	0.878914	0.073193
5	17803478	18791410	282	very severe respiratory confirmed covid	Recent easy annoyance or irritability	-1	0.0731989
1	6136815	7711794	640	very severe respiratory confirmed covid	Recent easy annoyance or irritability	-0.547931	0.0732017
17	29783142	31318753	422	very severe respiratory confirmed covid	Recent inability to stop or control worrying	-0.609862	0.0732545
10	92911507	94503299	434	very severe respiratory confirmed covid	Anxiety disorders	0.718233	0.0732614
1	182420541	183920616	590	very severe respiratory confirmed covid	Recent easy annoyance or irritability	0.707989	0.0732627
2	224123080	224938731	259	hospitalized covid	Other anxiety disorders	-1	0.0732717
14	34695196	35379988	230	very severe respiratory confirmed covid	Other anxiety disorders	-0.892476	0.0732814
4	79880102	81206182	384	covid	Recent inability to stop or control worrying	-1	0.0733162
5	75959516	77290255	590	hospitalized covid	Recent easy annoyance or irritability	-0.526045	0.0733495
18	71491861	72785206	607	very severe respiratory confirmed covid	GAD-2 total score	0.356287	0.0733637
5	86493764	87943482	281	very severe respiratory confirmed covid	Anxiety disorders	0.999852	0.0733686
11	19780785	20686336	522	covid	Anxiety disorder	0.388954	0.0734436
17	76596288	77412786	411	very severe respiratory confirmed covid	Recent easy annoyance or irritability	-0.436622	0.0734464
1	76097248	76977915	388	covid	Recent inability to stop or control worrying	0.609895	0.0735013
9	126092932	127184582	402	very severe respiratory confirmed covid	Anxiety disorder	0.576356	0.0735235
7	140217631	142098979	644	very severe respiratory confirmed covid	Tense, sore, or aching muscles during worst period of anxiety	0.793446	0.0735478
13	32986687	34722391	693	hospitalized covid	Recent inability to stop or control worrying	0.890842	0.0735734
7	11855414	12694915	467	very severe respiratory confirmed covid	Anxiety disorder	0.548194	0.0735781
16	4816146	5782968	390	covid	Anxiety disorders	-0.407244	0.0736162
19	48573066	49415189	335	very severe respiratory confirmed covid	Recent easy annoyance or irritability	-0.364521	0.0736713
19	2253175	3085446	248	covid	Other anxiety disorders	-0.833699	0.0737001
9	33194893	34704544	429	very severe respiratory confirmed covid	Anxiety disorder	0.778297	0.0737062
14	81001921	82524785	546	very severe respiratory confirmed covid	Anxiety disorders	0.84316	0.0737782
21	34383795	35729261	520	very severe respiratory confirmed covid	Recent easy annoyance or irritability	-0.25056	0.0737892
14	26395691	27720240	500	hospitalized covid	Recent inability to stop or control worrying	-1	0.0738225
1	212347583	213958292	643	hospitalized covid	Anxiety disorder	-0.337467	0.0738248
5	52837226	53747856	330	covid	GAD-2 total score	1	0.0739346
8	78633660	79756169	304	hospitalized covid	Recent easy annoyance or irritability	-0.719155	0.0739409
16	55907390	57119889	498	hospitalized covid	GAD-2 total score	0.443831	0.0739703
3	113657666	115649909	621	covid	Anxiety disorders	0.30084	0.0739751
16	29043178	31384210	373	covid	Recent easy annoyance or irritability	-0.83538	0.0739798
7	54550501	55161394	246	very severe respiratory confirmed covid	Recent inability to stop or control worrying	1	0.074097
4	79880102	81206182	384	hospitalized covid	Other anxiety disorders	0.646062	0.0741106
3	104116564	104878977	288	hospitalized covid	Tense, sore, or aching muscles during worst period of anxiety	-1	0.074143
20	44072211	45673603	648	hospitalized covid	Tense, sore, or aching muscles during worst period of anxiety	-0.501658	0.0742148
1	14720132	15755230	525	covid	Other anxiety disorders	-0.255297	0.0742323
5	116208001	117348497	388	hospitalized covid	Tense, sore, or aching muscles during worst period of anxiety	-0.941725	0.0742414
10	1872961	2637065	469	hospitalized covid	Other anxiety disorders	-0.9481	0.0742421
10	115588904	116845213	463	very severe respiratory confirmed covid	Anxiety disorders	0.578119	0.0742833
3	29877023	31269697	585	covid	Anxiety disorders	0.501138	0.0742844
2	48171059	49114132	295	covid	Tense, sore, or aching muscles during worst period of anxiety	0.904459	0.0742847
17	70495120	71466953	433	covid	Anxiety disorders	-0.259348	0.0743274
10	71050505	71672997	423	hospitalized covid	Other anxiety disorders	0.372339	0.0743459
6	104951345	106053915	377	hospitalized covid	Other anxiety disorders	-1	0.0743924
22	17587475	18535225	456	covid	Recent inability to stop or control worrying	0.439425	0.0744251
10	83596351	84679429	452	very severe respiratory confirmed covid	Anxiety disorder	0.489443	0.0744752
9	125137579	126092931	259	hospitalized covid	Recent easy annoyance or irritability	1	0.074489
5	161478178	162386027	264	hospitalized covid	Tense, sore, or aching muscles during worst period of anxiety	0.875399	0.0745331
18	32458908	34153297	582	very severe respiratory confirmed covid	Tense, sore, or aching muscles during worst period of anxiety	-0.47575	0.0745438
2	205038120	206821199	714	very severe respiratory confirmed covid	Recent inability to stop or control worrying	-0.747501	0.0745528
8	3787249	4273083	474	very severe respiratory confirmed covid	Recent inability to stop or control worrying	-0.389329	0.0746253
5	141253831	142532956	490	very severe respiratory confirmed covid	Recent inability to stop or control worrying	-0.46676	0.0746276
9	17990566	18754196	401	covid	GAD-2 total score	-0.784808	0.0746608
10	3225337	3880322	366	hospitalized covid	Anxiety disorders	0.909588	0.0746681
11	64594823	66782661	577	hospitalized covid	GAD-2 total score	0.500007	0.0746972
2	218396259	219678783	487	hospitalized covid	GAD-2 total score	0.718097	0.0746992
8	8064601	8589770	281	hospitalized covid	Other anxiety disorders	-0.629775	0.0747317
20	19957929	21682377	576	covid	Tense, sore, or aching muscles during worst period of anxiety	0.759192	0.0747337
8	27406512	28344176	444	covid	Other anxiety disorders	0.506534	0.0747603
12	116197676	117091843	391	very severe respiratory confirmed covid	Anxiety disorder	-0.560128	0.0747772
2	63672119	64696089	282	hospitalized covid	Other anxiety disorders	-0.800151	0.0747775
17	68176220	69245590	482	very severe respiratory confirmed covid	Tense, sore, or aching muscles during worst period of anxiety	-1	0.0747957
16	10351809	11022542	253	very severe respiratory confirmed covid	GAD-2 total score	-0.952838	0.0748132
12	92061180	93487547	585	very severe respiratory confirmed covid	Anxiety disorders	-0.569564	0.0748444
3	24270190	25516193	643	hospitalized covid	Tense, sore, or aching muscles during worst period of anxiety	-0.437898	0.0748509
4	144401043	146174871	351	very severe respiratory confirmed covid	Tense, sore, or aching muscles during worst period of anxiety	0.595313	0.0748529
4	94757266	96183801	499	covid	Recent inability to stop or control worrying	-0.916302	0.0748818
2	72160303	73544290	345	hospitalized covid	Anxiety disorder	0.73218	0.0748878
5	10549030	11850850	637	very severe respiratory confirmed covid	Anxiety disorder	-0.471298	0.0749021
1	159882516	161054076	505	hospitalized covid	Anxiety disorders	0.95907	0.0749104
14	33591114	34695195	676	covid	Other anxiety disorders	-0.196265	0.0749159
6	132890695	134313643	595	very severe respiratory confirmed covid	Recent inability to stop or control worrying	0.676705	0.0749545
20	60795	884241	418	covid	Tense, sore, or aching muscles during worst period of anxiety	0.40549	0.0750094
4	118395263	119138097	304	covid	Tense, sore, or aching muscles during worst period of anxiety	0.966392	0.0750397
1	149716038	151146407	310	very severe respiratory confirmed covid	GAD-2 total score	0.638843	0.0750635
11	111117781	112755446	582	hospitalized covid	Tense, sore, or aching muscles during worst period of anxiety	0.90012	0.0750712
8	79756170	81340231	533	very severe respiratory confirmed covid	GAD-2 total score	0.720509	0.0750874
8	105370131	106500950	420	hospitalized covid	Recent inability to stop or control worrying	0.476439	0.075129
11	77719871	78912252	460	very severe respiratory confirmed covid	Anxiety disorders	0.940911	0.0752298
20	56172844	56951773	401	hospitalized covid	Recent inability to stop or control worrying	-0.839732	0.0752351
5	166863414	168342743	648	covid	Tense, sore, or aching muscles during worst period of anxiety	0.467345	0.0752949
10	102509299	104206837	490	covid	GAD-2 total score	-0.956106	0.0753051
11	111117781	112755446	582	hospitalized covid	Other anxiety disorders	0.545574	0.0753339
16	11022543	11916631	371	very severe respiratory confirmed covid	Recent easy annoyance or irritability	0.576386	0.0753658
9	85135752	86769886	665	covid	Other anxiety disorders	-0.30694	0.0753773
5	161478178	162386027	264	covid	Tense, sore, or aching muscles during worst period of anxiety	0.852145	0.0754561
5	75959516	77290255	590	very severe respiratory confirmed covid	Recent easy annoyance or irritability	-0.481921	0.075467
1	15755231	16732168	332	very severe respiratory confirmed covid	Other anxiety disorders	0.748113	0.0754751
21	42187153	43081434	443	very severe respiratory confirmed covid	Other anxiety disorders	-0.416491	0.0754839
14	100786190	102004377	491	very severe respiratory confirmed covid	GAD-2 total score	0.732085	0.0755002
16	26154123	27443061	609	hospitalized covid	Recent inability to stop or control worrying	-0.396214	0.075512
2	68877775	70756283	681	covid	Anxiety disorders	-0.815107	0.0755339
9	2441121	3079045	356	very severe respiratory confirmed covid	Other anxiety disorders	0.673778	0.0755687
8	60476249	61324889	265	very severe respiratory confirmed covid	Anxiety disorders	-0.804863	0.0755802
5	115117632	116208000	574	very severe respiratory confirmed covid	Anxiety disorders	-0.59421	0.0756511
3	195196790	195710290	83	hospitalized covid	Recent inability to stop or control worrying	-1	0.0756549
3	42301658	44141693	667	hospitalized covid	Anxiety disorders	0.286331	0.0756865
18	73568261	74471745	456	covid	Recent inability to stop or control worrying	0.390045	0.0757701
12	110111515	111592381	297	hospitalized covid	Other anxiety disorders	0.528922	0.0758035
3	21790868	22648001	475	very severe respiratory confirmed covid	Recent easy annoyance or irritability	0.972582	0.0758311
1	38474037	40200950	573	hospitalized covid	Anxiety disorders	-0.466914	0.0758601
2	118663654	119635489	398	hospitalized covid	Recent easy annoyance or irritability	-0.565738	0.0758602
2	144503689	145977920	356	hospitalized covid	GAD-2 total score	-0.369501	0.075861
20	51533751	52411532	396	hospitalized covid	Recent easy annoyance or irritability	-0.68635	0.0758797
5	142532957	143605908	469	very severe respiratory confirmed covid	Other anxiety disorders	0.800203	0.0759171
1	159882516	161054076	505	covid	Recent easy annoyance or irritability	-0.791647	0.07592
16	85146806	86058597	359	hospitalized covid	Anxiety disorders	0.479627	0.0759695
8	21650454	22895018	534	very severe respiratory confirmed covid	Recent easy annoyance or irritability	0.484719	0.0760095
2	20064518	21084898	467	covid	Recent inability to stop or control worrying	0.653747	0.076034
4	142807915	144401042	467	hospitalized covid	Recent inability to stop or control worrying	0.633161	0.0760552
16	10351809	11022542	253	covid	GAD-2 total score	-0.674869	0.07607
8	83730338	85116734	356	covid	Anxiety disorders	0.763056	0.076095
18	38498382	39410165	300	very severe respiratory confirmed covid	Anxiety disorders	-1	0.0760961
16	13893408	15921108	370	covid	Other anxiety disorders	0.400728	0.0761113
2	118663654	119635489	398	covid	Tense, sore, or aching muscles during worst period of anxiety	-0.961015	0.0761276
18	2839843	3722828	360	covid	Other anxiety disorders	-0.49428	0.0761339
2	64696090	65938002	462	covid	Recent easy annoyance or irritability	0.594858	0.0761419
2	37603361	38887393	576	hospitalized covid	Anxiety disorders	0.335919	0.0761638
3	138693847	139831267	476	hospitalized covid	Anxiety disorders	0.468683	0.0761835
7	100849308	101950748	319	very severe respiratory confirmed covid	Recent easy annoyance or irritability	-0.732928	0.0762209
3	171134850	172004760	327	hospitalized covid	GAD-2 total score	-1	0.0762497
7	152253295	153241228	383	very severe respiratory confirmed covid	Anxiety disorder	-0.590168	0.0763241
17	63548725	64438387	276	hospitalized covid	Recent inability to stop or control worrying	-0.849415	0.0763553
9	31115154	32253283	396	covid	GAD-2 total score	-1	0.0763707
8	106500951	107787163	472	covid	Anxiety disorders	0.486413	0.0763708
7	25671576	27351286	578	covid	Tense, sore, or aching muscles during worst period of anxiety	-0.548225	0.0764147
1	200134006	201067952	364	hospitalized covid	GAD-2 total score	0.584821	0.0764215
11	77719871	78912252	460	hospitalized covid	Anxiety disorder	0.686076	0.0764392
7	28890887	30175113	690	hospitalized covid	Recent easy annoyance or irritability	0.452576	0.0764464
2	188895311	189882702	241	very severe respiratory confirmed covid	Anxiety disorder	0.788974	0.0764695
14	95946793	97174314	654	very severe respiratory confirmed covid	Tense, sore, or aching muscles during worst period of anxiety	0.461779	0.076488
8	70004666	70872088	357	covid	Recent easy annoyance or irritability	-0.801328	0.0765197
5	35157147	36431967	460	hospitalized covid	Anxiety disorder	-0.427553	0.0765267
8	134509449	135313673	474	hospitalized covid	Recent inability to stop or control worrying	0.813984	0.0765288
17	56245228	58652809	581	covid	Other anxiety disorders	0.579899	0.0765565
9	127184583	128785782	375	covid	Recent inability to stop or control worrying	-0.820446	0.0765932
6	63979	1380679	654	very severe respiratory confirmed covid	Recent inability to stop or control worrying	0.319416	0.0765993
5	24362662	25722097	207	hospitalized covid	Anxiety disorders	-1	0.0766195
6	162254230	163336361	509	hospitalized covid	GAD-2 total score	0.743799	0.0766245
3	42301658	44141693	667	very severe respiratory confirmed covid	Other anxiety disorders	0.334881	0.0766813
4	153520884	155044409	588	very severe respiratory confirmed covid	Tense, sore, or aching muscles during worst period of anxiety	0.396691	0.0767766
10	60515	1329232	414	very severe respiratory confirmed covid	GAD-2 total score	0.709055	0.076779
6	101793543	102637706	262	covid	Recent easy annoyance or irritability	0.848064	0.0767908
5	104850491	106389388	341	very severe respiratory confirmed covid	Anxiety disorders	0.734764	0.0767937
7	7926501	8718351	424	covid	Recent inability to stop or control worrying	0.776521	0.0768255
3	44141694	45844191	602	very severe respiratory confirmed covid	Recent easy annoyance or irritability	-0.364723	0.076847
3	35913034	36840136	362	covid	GAD-2 total score	0.766577	0.0768619
12	19532766	20074930	268	very severe respiratory confirmed covid	Anxiety disorder	0.60519	0.0768795
4	189153280	189899573	322	hospitalized covid	Recent easy annoyance or irritability	-0.611893	0.0769021
16	61092845	62607090	384	hospitalized covid	GAD-2 total score	-0.604146	0.0769455
10	71050505	71672997	423	hospitalized covid	Anxiety disorders	0.375279	0.076954
3	44141694	45844191	602	covid	Recent inability to stop or control worrying	-0.348228	0.0769701
8	106500951	107787163	472	covid	Other anxiety disorders	0.483334	0.0769791
4	122655435	123768693	276	hospitalized covid	Anxiety disorders	1	0.0770363
13	26681710	27392005	327	very severe respiratory confirmed covid	GAD-2 total score	0.688342	0.0770562
1	208162952	209711169	706	covid	Anxiety disorder	-0.578738	0.077102
10	19965625	20616432	329	hospitalized covid	Recent easy annoyance or irritability	1	0.0771028
2	64696090	65938002	462	hospitalized covid	Recent inability to stop or control worrying	-0.618423	0.077119
1	241033585	241813534	423	hospitalized covid	Recent inability to stop or control worrying	0.874939	0.0771572
13	70427881	71010208	270	covid	Recent easy annoyance or irritability	0.81758	0.077209
15	89385188	90632718	432	hospitalized covid	Anxiety disorder	-0.283238	0.0772101
19	7249360	8199016	300	hospitalized covid	Recent inability to stop or control worrying	0.917743	0.0772252
9	119890465	121008529	528	very severe respiratory confirmed covid	Recent inability to stop or control worrying	0.496635	0.0772339
9	4596615	5437591	355	hospitalized covid	GAD-2 total score	0.502394	0.0772493
9	4025356	4596614	411	covid	Anxiety disorders	0.344123	0.0772697
2	40087419	40786176	343	covid	Anxiety disorder	-0.703866	0.0773287
5	68006994	71468651	560	covid	Other anxiety disorders	0.726613	0.0773352
6	91097025	92015279	415	hospitalized covid	Anxiety disorder	0.523873	0.077341
4	37880861	38984838	523	very severe respiratory confirmed covid	Recent inability to stop or control worrying	-0.416818	0.0773458
11	20686337	21442722	483	covid	Anxiety disorder	-0.491093	0.0773678
13	103050418	104378435	754	covid	Anxiety disorder	0.519692	0.0773763
3	189451806	190591293	532	covid	GAD-2 total score	-0.499926	0.0773776
14	97174315	98268391	430	very severe respiratory confirmed covid	Other anxiety disorders	0.749517	0.0773816
11	18740268	19780784	498	hospitalized covid	Recent easy annoyance or irritability	0.528529	0.0773856
9	9920259	10675474	360	hospitalized covid	Tense, sore, or aching muscles during worst period of anxiety	-0.843586	0.0773931
18	27823156	28792734	421	very severe respiratory confirmed covid	GAD-2 total score	0.69375	0.0774376
3	58557719	59998583	653	very severe respiratory confirmed covid	Anxiety disorders	0.364214	0.0774438
9	18754197	19463292	370	covid	Other anxiety disorders	0.668041	0.0774505
22	27192924	27952441	642	hospitalized covid	Recent inability to stop or control worrying	-0.341359	0.0774581
10	123856185	124894142	518	covid	Recent easy annoyance or irritability	-1	0.0774696
12	3871115	4967643	545	hospitalized covid	Other anxiety disorders	0.353243	0.0774765
5	58721459	59868567	344	very severe respiratory confirmed covid	Recent easy annoyance or irritability	1	0.0774847
2	72160303	73544290	345	very severe respiratory confirmed covid	Other anxiety disorders	0.597072	0.0775029
1	202583885	204092537	577	very severe respiratory confirmed covid	Tense, sore, or aching muscles during worst period of anxiety	-0.375183	0.0775669
18	1940212	2839842	381	very severe respiratory confirmed covid	Recent inability to stop or control worrying	-0.804191	0.0775834
6	32539568	32586784	3	covid	Anxiety disorders	1	0.0775896
1	114664388	116207297	641	hospitalized covid	Recent easy annoyance or irritability	0.432678	0.0776051
11	80726013	81658298	489	hospitalized covid	Anxiety disorder	0.671524	0.0776169
2	237194298	238185482	362	hospitalized covid	Anxiety disorders	0.810114	0.0776663
1	10539	1376204	110	hospitalized covid	Other anxiety disorders	0.833368	0.0776842
2	152497376	153999309	482	very severe respiratory confirmed covid	GAD-2 total score	0.829966	0.0777843
22	48269178	48977538	475	very severe respiratory confirmed covid	Anxiety disorders	0.349014	0.0778011
8	142611890	143611461	305	very severe respiratory confirmed covid	Anxiety disorders	-0.880095	0.0778568
13	104378436	105672500	562	very severe respiratory confirmed covid	Anxiety disorder	0.387185	0.0778615
2	65938003	67224027	545	covid	GAD-2 total score	0.701573	0.0779098
8	134509449	135313673	474	hospitalized covid	GAD-2 total score	-0.549345	0.0779468
3	84698481	85807679	302	very severe respiratory confirmed covid	GAD-2 total score	-0.838693	0.0779553
2	168437446	169224445	319	very severe respiratory confirmed covid	Other anxiety disorders	0.449606	0.0779762
16	4816146	5782968	390	covid	Anxiety disorder	-0.388844	0.0779875
10	10969482	11856924	380	covid	GAD-2 total score	0.553935	0.0779967
3	148638309	149998411	528	hospitalized covid	Recent inability to stop or control worrying	-0.609069	0.0780273
2	184866233	186244920	334	covid	Other anxiety disorders	0.925073	0.0780286
2	8978799	9960670	343	hospitalized covid	Other anxiety disorders	-0.958536	0.0780814
8	139404632	140355988	497	very severe respiratory confirmed covid	Recent easy annoyance or irritability	-0.491063	0.0781169
4	146174872	147161042	305	very severe respiratory confirmed covid	Other anxiety disorders	0.423119	0.0781238
13	20491182	21540733	386	covid	Other anxiety disorders	0.834919	0.0781346
3	54892587	55616625	390	hospitalized covid	Anxiety disorders	0.557618	0.0781563
3	2140012	3128152	661	hospitalized covid	GAD-2 total score	-0.366069	0.0781726
11	107846825	109891837	542	hospitalized covid	Anxiety disorder	-0.708171	0.0782002
18	60780195	62074993	562	hospitalized covid	Anxiety disorder	0.456499	0.0782388
3	133718494	135288394	692	very severe respiratory confirmed covid	Recent easy annoyance or irritability	0.740734	0.0782463
1	100269208	101188315	335	hospitalized covid	GAD-2 total score	-0.845079	0.0782485
7	156344387	157199331	288	very severe respiratory confirmed covid	Recent inability to stop or control worrying	-1	0.0783067
3	168972663	170174578	396	covid	Other anxiety disorders	0.678523	0.0783144
4	146174872	147161042	305	hospitalized covid	Anxiety disorder	0.477173	0.0783349
1	91870060	92904465	422	covid	Other anxiety disorders	-0.617786	0.0783402
11	3362509	4405707	288	covid	Anxiety disorders	1	0.0783819
4	183603893	184338584	299	hospitalized covid	Tense, sore, or aching muscles during worst period of anxiety	-0.71544	0.0784141
7	155280611	156344386	479	hospitalized covid	GAD-2 total score	0.386209	0.07843
21	29449871	30847296	489	hospitalized covid	Recent easy annoyance or irritability	0.805442	0.0784346
8	29744541	31134786	402	hospitalized covid	Other anxiety disorders	0.573695	0.07846
14	92101229	93386328	585	very severe respiratory confirmed covid	Recent inability to stop or control worrying	-0.356248	0.0784961
2	203639687	205038119	421	very severe respiratory confirmed covid	Other anxiety disorders	0.654548	0.0785051
14	34695196	35379988	230	hospitalized covid	Anxiety disorders	-0.859463	0.0785232
8	83730338	85116734	356	covid	Other anxiety disorders	0.741685	0.0785292
12	40017397	41198229	536	covid	Tense, sore, or aching muscles during worst period of anxiety	-0.842107	0.078544
12	77800464	79315178	626	hospitalized covid	GAD-2 total score	-0.640466	0.0785542
14	56206431	57460781	702	very severe respiratory confirmed covid	Anxiety disorders	-0.49841	0.0785554
8	92876621	94999066	621	very severe respiratory confirmed covid	GAD-2 total score	1	0.0785704
7	38966484	40261240	398	covid	GAD-2 total score	0.439599	0.0785825
6	82388205	83571953	398	covid	Anxiety disorder	-0.759623	0.0785851
7	113339387	115321301	432	covid	Other anxiety disorders	0.632208	0.0786058
2	233352723	234115092	296	covid	Recent inability to stop or control worrying	-0.642326	0.0786395
6	23192338	23939306	368	hospitalized covid	Tense, sore, or aching muscles during worst period of anxiety	-0.513035	0.0786715
15	92675406	93707010	571	hospitalized covid	Tense, sore, or aching muscles during worst period of anxiety	-0.456151	0.0786716
2	152497376	153999309	482	covid	Other anxiety disorders	0.744488	0.0786773
3	44141694	45844191	602	very severe respiratory confirmed covid	Tense, sore, or aching muscles during worst period of anxiety	0.258945	0.0786882
6	31106494	31250556	13	hospitalized covid	Anxiety disorders	-0.797932	0.0787015
5	174662886	176180301	543	very severe respiratory confirmed covid	Tense, sore, or aching muscles during worst period of anxiety	-0.405349	0.0787194
1	33066847	34371022	459	hospitalized covid	Anxiety disorder	0.761019	0.0787732
17	9619357	10572617	487	covid	Anxiety disorders	-0.438246	0.0788174
1	238704858	239332148	309	very severe respiratory confirmed covid	GAD-2 total score	0.97154	0.0788301
6	154462011	155523957	423	hospitalized covid	Other anxiety disorders	0.464844	0.0788615
20	61470769	62179241	265	covid	Recent easy annoyance or irritability	1	0.0788774
3	138693847	139831267	476	very severe respiratory confirmed covid	Recent easy annoyance or irritability	0.954483	0.078912
7	9225107	9900801	291	very severe respiratory confirmed covid	Recent inability to stop or control worrying	-0.416502	0.0789536
17	48722591	49909298	456	covid	GAD-2 total score	0.579896	0.0789556
7	15013695	15877564	385	very severe respiratory confirmed covid	Tense, sore, or aching muscles during worst period of anxiety	-0.689812	0.0790105
5	55968967	56896890	334	hospitalized covid	Recent easy annoyance or irritability	0.482592	0.0790379
20	19957929	21682377	576	covid	Recent inability to stop or control worrying	1	0.0791624
13	40091624	41003943	441	hospitalized covid	Anxiety disorders	-0.43096	0.0791693
6	110647843	111363443	222	very severe respiratory confirmed covid	Anxiety disorder	-1	0.0791836
1	184953090	186179447	338	hospitalized covid	Recent easy annoyance or irritability	-0.974861	0.0793507
4	11050120	12209028	500	covid	Recent inability to stop or control worrying	0.955066	0.0793589
18	70540350	71491860	490	very severe respiratory confirmed covid	Other anxiety disorders	0.381698	0.0793683
15	61130596	62106138	548	hospitalized covid	Recent easy annoyance or irritability	0.75042	0.0793738
7	113339387	115321301	432	covid	Recent inability to stop or control worrying	0.814612	0.0793874
6	32682214	32897998	111	covid	Anxiety disorder	-0.797084	0.0794519
6	42103739	43770626	511	very severe respiratory confirmed covid	Anxiety disorder	-0.3536	0.0795056
21	19479025	20407307	454	covid	Recent inability to stop or control worrying	0.477756	0.0795493
11	87676871	88359287	315	hospitalized covid	Recent inability to stop or control worrying	0.449128	0.0795939
6	23939307	24950379	500	very severe respiratory confirmed covid	Recent inability to stop or control worrying	-0.562614	0.0796376
8	2396123	2970491	329	hospitalized covid	Other anxiety disorders	0.376111	0.0796587
12	117091844	118256124	572	very severe respiratory confirmed covid	Recent easy annoyance or irritability	0.569799	0.0796934
9	18754197	19463292	370	very severe respiratory confirmed covid	Recent inability to stop or control worrying	-0.612229	0.079706
12	127545378	128372588	407	very severe respiratory confirmed covid	Recent inability to stop or control worrying	-0.643221	0.0797129
14	43321169	44623273	388	hospitalized covid	Tense, sore, or aching muscles during worst period of anxiety	0.680361	0.0797524
6	162254230	163336361	509	covid	Anxiety disorder	0.814861	0.0797932
7	11232448	11855413	386	hospitalized covid	Anxiety disorders	-0.930239	0.0798717
12	67183621	68006682	392	very severe respiratory confirmed covid	GAD-2 total score	0.834779	0.0798797
14	56206431	57460781	702	covid	Recent inability to stop or control worrying	1	0.0798918
2	137061004	138073791	401	very severe respiratory confirmed covid	GAD-2 total score	-0.593211	0.0799144
7	111795300	113339386	418	very severe respiratory confirmed covid	Anxiety disorders	-0.662576	0.0799171
9	4596615	5437591	355	hospitalized covid	Anxiety disorders	0.529592	0.0799386
7	130418705	131856481	584	covid	Recent inability to stop or control worrying	-0.302645	0.0799491
3	141898979	142976707	378	covid	Anxiety disorder	-0.673242	0.0799527
7	30175114	31730554	680	very severe respiratory confirmed covid	Recent easy annoyance or irritability	-0.952574	0.0799603
19	6455429	7249359	305	hospitalized covid	Anxiety disorders	-0.624881	0.0800235
1	217352166	218563960	505	covid	Anxiety disorder	-0.8393	0.0800299
7	99465541	100849307	359	covid	Tense, sore, or aching muscles during worst period of anxiety	-0.510432	0.080043
2	207726595	208674588	357	very severe respiratory confirmed covid	GAD-2 total score	0.686627	0.0800475
13	40091624	41003943	441	hospitalized covid	Tense, sore, or aching muscles during worst period of anxiety	0.694944	0.0800667
14	81001921	82524785	546	hospitalized covid	Other anxiety disorders	0.723023	0.080068
6	32682214	32897998	111	covid	Anxiety disorders	-0.832453	0.0800745
22	32662294	33501725	492	covid	GAD-2 total score	0.534237	0.0801413
9	82601466	83455502	392	very severe respiratory confirmed covid	Anxiety disorder	1	0.0801736
5	125131721	126054697	385	very severe respiratory confirmed covid	Tense, sore, or aching muscles during worst period of anxiety	0.893073	0.0801773
18	8788525	9816164	478	hospitalized covid	Other anxiety disorders	0.408426	0.0802109
22	27952442	29457601	464	covid	GAD-2 total score	0.730044	0.0802313
8	96900514	98132519	439	very severe respiratory confirmed covid	GAD-2 total score	0.651076	0.0802388
1	239332149	240248508	399	hospitalized covid	Recent inability to stop or control worrying	-0.575519	0.080239
19	1515921	2253174	189	covid	Anxiety disorders	0.805551	0.0803039
7	30175114	31730554	680	hospitalized covid	Recent inability to stop or control worrying	-0.581267	0.0803206
16	7051430	7704354	480	very severe respiratory confirmed covid	Recent inability to stop or control worrying	-0.74402	0.080352
5	33971057	35157146	404	hospitalized covid	Recent easy annoyance or irritability	-0.770933	0.0803696
13	31433219	32986686	727	hospitalized covid	Recent easy annoyance or irritability	-0.389708	0.0803776
9	128785783	129617771	356	covid	GAD-2 total score	-0.671401	0.0803964
10	71050505	71672997	423	very severe respiratory confirmed covid	Anxiety disorder	0.52547	0.0804316
3	139831268	141034637	470	very severe respiratory confirmed covid	Other anxiety disorders	-0.743438	0.0804502
7	138755108	140217630	470	covid	Anxiety disorder	0.331281	0.0804564
1	76097248	76977915	388	very severe respiratory confirmed covid	Anxiety disorders	1	0.0804741
19	54042241	54602370	164	hospitalized covid	Recent inability to stop or control worrying	0.630939	0.0804785
16	5782969	6446081	442	very severe respiratory confirmed covid	Anxiety disorders	0.406498	0.08051
17	65582328	66757556	354	very severe respiratory confirmed covid	Anxiety disorder	-0.433596	0.080533
16	86058598	86748867	560	hospitalized covid	Anxiety disorders	-0.211703	0.080543
4	1529268	2468935	229	very severe respiratory confirmed covid	Tense, sore, or aching muscles during worst period of anxiety	0.700029	0.0805434
1	205917549	208162951	558	very severe respiratory confirmed covid	Recent inability to stop or control worrying	-0.476785	0.0805735
11	97091672	98145570	381	very severe respiratory confirmed covid	Anxiety disorders	-0.535162	0.0805962
22	17587475	18535225	456	very severe respiratory confirmed covid	Other anxiety disorders	-0.291847	0.0805984
18	69311743	70540349	504	very severe respiratory confirmed covid	Recent easy annoyance or irritability	0.413088	0.0806155
2	70756284	71385813	309	covid	Other anxiety disorders	0.835177	0.0806266
5	169506967	170898340	620	covid	Tense, sore, or aching muscles during worst period of anxiety	0.469472	0.0807072
20	19957929	21682377	576	covid	Anxiety disorder	0.571391	0.0807225
5	178595253	179794710	461	very severe respiratory confirmed covid	Recent easy annoyance or irritability	0.36709	0.0807273
3	194217141	195196789	408	covid	Recent easy annoyance or irritability	-1	0.0807713
11	117295642	118901213	713	hospitalized covid	Recent inability to stop or control worrying	0.286474	0.0808243
9	9170121	9920258	401	very severe respiratory confirmed covid	Other anxiety disorders	-0.653294	0.0808295
16	72089512	73140781	268	covid	Anxiety disorder	0.723251	0.0808587
17	79333775	80459149	222	hospitalized covid	Tense, sore, or aching muscles during worst period of anxiety	0.930146	0.0808631
16	87669169	88387228	227	very severe respiratory confirmed covid	GAD-2 total score	0.562579	0.0808664
9	18754197	19463292	370	very severe respiratory confirmed covid	Anxiety disorders	0.380997	0.0808953
6	83571954	85038134	389	hospitalized covid	Recent inability to stop or control worrying	0.701678	0.0809159
9	117989018	119001227	375	hospitalized covid	Tense, sore, or aching muscles during worst period of anxiety	-1	0.0809308
14	100786190	102004377	491	very severe respiratory confirmed covid	Tense, sore, or aching muscles during worst period of anxiety	0.465064	0.0809725
13	20491182	21540733	386	covid	Anxiety disorders	1	0.0809844
7	11232448	11855413	386	covid	Recent easy annoyance or irritability	-0.476402	0.0810011
1	70992906	72513119	454	hospitalized covid	Tense, sore, or aching muscles during worst period of anxiety	-0.872183	0.0810187
15	69089816	70767983	606	covid	Anxiety disorder	0.371934	0.0810689
2	62429911	63672118	335	hospitalized covid	GAD-2 total score	-0.619131	0.0810806
6	31106494	31250556	13	hospitalized covid	Other anxiety disorders	-0.642972	0.0810935
12	104140832	105079100	648	very severe respiratory confirmed covid	Tense, sore, or aching muscles during worst period of anxiety	-1	0.0811025
3	45844192	47588461	508	covid	Recent inability to stop or control worrying	-0.56706	0.0811208
9	126092932	127184582	402	very severe respiratory confirmed covid	Other anxiety disorders	0.756371	0.0811626
14	71140427	72665319	571	covid	Anxiety disorders	0.828432	0.0811995
1	17557747	18427820	404	covid	Tense, sore, or aching muscles during worst period of anxiety	0.442053	0.0812066
9	126092932	127184582	402	hospitalized covid	Recent easy annoyance or irritability	0.577895	0.081227
10	55867695	57044845	457	hospitalized covid	Recent inability to stop or control worrying	-0.770567	0.0812453
2	237194298	238185482	362	covid	Other anxiety disorders	0.62069	0.0812679
2	118663654	119635489	398	very severe respiratory confirmed covid	Anxiety disorder	-0.551833	0.0812864
15	96864279	98025684	440	hospitalized covid	Other anxiety disorders	-0.243142	0.08129
18	4603962	5575812	368	hospitalized covid	Tense, sore, or aching muscles during worst period of anxiety	-0.563993	0.0813204
8	79756170	81340231	533	covid	Tense, sore, or aching muscles during worst period of anxiety	0.995186	0.0813265
16	58508979	59885499	511	very severe respiratory confirmed covid	Anxiety disorder	-0.616292	0.0813706
6	23939307	24950379	500	hospitalized covid	GAD-2 total score	0.49356	0.0814053
3	141898979	142976707	378	covid	Other anxiety disorders	-0.715713	0.0814323
21	21632917	22201890	275	covid	Recent easy annoyance or irritability	0.610882	0.08145
8	36641175	38803980	552	covid	GAD-2 total score	0.484703	0.0814545
11	79802287	80726012	394	hospitalized covid	Anxiety disorder	1	0.0814904
6	63979	1380679	654	very severe respiratory confirmed covid	Recent easy annoyance or irritability	0.313395	0.0814939
18	30401129	32458907	501	covid	Other anxiety disorders	0.496024	0.0815017
6	131457165	132890694	504	very severe respiratory confirmed covid	Tense, sore, or aching muscles during worst period of anxiety	0.757021	0.0815231
19	4741719	5478684	252	very severe respiratory confirmed covid	Other anxiety disorders	0.691492	0.0815381
6	91097025	92015279	415	hospitalized covid	Recent easy annoyance or irritability	0.968309	0.0815605
4	15910802	17290236	665	hospitalized covid	Anxiety disorder	0.377838	0.0815833
10	7659873	8771920	639	covid	Recent inability to stop or control worrying	0.387316	0.0815897
1	154685546	156813845	605	hospitalized covid	Anxiety disorder	-0.201058	0.0815998
9	101596751	103165725	447	covid	Recent inability to stop or control worrying	0.557851	0.0816238
15	64339946	66355634	476	covid	Recent inability to stop or control worrying	-0.909571	0.0816277
12	21572253	22928055	436	covid	Anxiety disorders	-1	0.0816378
20	3736552	4591847	446	very severe respiratory confirmed covid	Recent easy annoyance or irritability	-0.57776	0.0817074
18	34153298	36056932	748	covid	Other anxiety disorders	-0.464737	0.0817131
15	33484268	34410072	572	covid	Recent inability to stop or control worrying	0.324649	0.0817197
16	54866096	55907389	533	covid	Recent inability to stop or control worrying	-0.443646	0.0817364
7	140217631	142098979	644	hospitalized covid	Recent inability to stop or control worrying	0.508244	0.0817441
16	76635468	77270665	269	hospitalized covid	GAD-2 total score	0.95567	0.0817522
2	205038120	206821199	714	hospitalized covid	Other anxiety disorders	0.356868	0.0817703
18	68051036	69311742	508	covid	Anxiety disorders	-0.563068	0.0817893
2	217566012	218396258	341	very severe respiratory confirmed covid	Recent easy annoyance or irritability	-0.616952	0.0818617
4	147161043	148462208	420	hospitalized covid	Recent easy annoyance or irritability	0.821032	0.0819526
18	21622717	22746153	532	covid	Tense, sore, or aching muscles during worst period of anxiety	-0.729219	0.0819588
15	100742118	101550750	366	hospitalized covid	Anxiety disorder	0.578704	0.0819864
2	129486898	130485398	421	very severe respiratory confirmed covid	Anxiety disorders	0.739061	0.0819988
2	133352951	134359059	416	covid	Anxiety disorder	-0.523955	0.0820255
19	2253175	3085446	248	hospitalized covid	Other anxiety disorders	-1	0.0820298
15	72058130	73375718	291	covid	Other anxiety disorders	1	0.0820582
12	3069507	3871114	465	hospitalized covid	Other anxiety disorders	-0.529602	0.0820874
8	116094204	118300068	683	hospitalized covid	Anxiety disorder	0.314854	0.0821202
14	21982655	22760700	416	very severe respiratory confirmed covid	Other anxiety disorders	0.989111	0.0821549
13	71010209	71976862	407	covid	Recent easy annoyance or irritability	0.481057	0.0822005
17	11778165	12676353	344	covid	Recent easy annoyance or irritability	-0.396244	0.082218
14	50500565	51418371	338	very severe respiratory confirmed covid	Other anxiety disorders	0.90803	0.0822226
11	78912253	79802286	457	very severe respiratory confirmed covid	Recent inability to stop or control worrying	-0.475669	0.082229
7	152253295	153241228	383	hospitalized covid	Anxiety disorder	-0.553661	0.0822902
16	64207177	65072403	323	hospitalized covid	Recent easy annoyance or irritability	0.951124	0.0823083
4	106479156	108131206	469	very severe respiratory confirmed covid	Anxiety disorder	0.363209	0.082309
16	20351262	22667048	379	very severe respiratory confirmed covid	GAD-2 total score	0.613171	0.0823355
3	3128153	4109393	519	very severe respiratory confirmed covid	Tense, sore, or aching muscles during worst period of anxiety	0.849932	0.0823556
16	77739133	78280636	366	covid	Recent inability to stop or control worrying	-0.861557	0.0823869
1	218563961	220073132	576	covid	Other anxiety disorders	1	0.0823968
1	230227248	231287764	605	hospitalized covid	Other anxiety disorders	0.58254	0.0824094
20	9279551	10279603	558	very severe respiratory confirmed covid	Tense, sore, or aching muscles during worst period of anxiety	0.399053	0.0824473
8	126766828	128073654	527	covid	Anxiety disorders	-0.758898	0.0824533
9	23091194	23859374	281	very severe respiratory confirmed covid	Recent easy annoyance or irritability	-0.472027	0.082461
22	40378784	41722787	305	very severe respiratory confirmed covid	Anxiety disorder	-1	0.0824642
11	77719871	78912252	460	very severe respiratory confirmed covid	Anxiety disorder	0.966846	0.0824916
7	148622914	149842999	333	very severe respiratory confirmed covid	Tense, sore, or aching muscles during worst period of anxiety	-1	0.0825268
2	11995766	12732506	369	very severe respiratory confirmed covid	Recent inability to stop or control worrying	-1	0.0825692
4	29758400	30455555	195	covid	Recent inability to stop or control worrying	-1	0.0826211
3	167118894	168972662	557	very severe respiratory confirmed covid	Other anxiety disorders	-0.350781	0.0826446
21	35729262	37303548	635	covid	Anxiety disorders	-0.407016	0.0826884
12	129887419	130629840	425	covid	Anxiety disorders	0.318767	0.082708
3	45844192	47588461	508	covid	Recent easy annoyance or irritability	-0.285679	0.0827836
19	6455429	7249359	305	hospitalized covid	Other anxiety disorders	-0.619795	0.0828345
2	215899571	217566011	665	covid	GAD-2 total score	-0.680688	0.0828522
4	183603893	184338584	299	very severe respiratory confirmed covid	Tense, sore, or aching muscles during worst period of anxiety	-0.691058	0.0828535
8	130383564	131545725	461	covid	Recent easy annoyance or irritability	0.885937	0.0829116
15	26392948	27563172	462	covid	Anxiety disorder	-0.342157	0.0829452
15	74458114	76401952	412	very severe respiratory confirmed covid	Recent easy annoyance or irritability	-0.961174	0.0829842
13	42037055	42950157	399	covid	Anxiety disorder	0.79969	0.083018
12	23923799	25058714	527	hospitalized covid	GAD-2 total score	0.544346	0.0830381
7	80055722	81533566	482	very severe respiratory confirmed covid	Anxiety disorders	0.516857	0.0831016
2	234945578	235625789	350	hospitalized covid	Anxiety disorders	0.448435	0.0831083
3	144408822	145211907	219	covid	Recent easy annoyance or irritability	1	0.0831384
4	185483263	186232882	304	hospitalized covid	Recent inability to stop or control worrying	-1	0.083142
6	129850179	130550137	368	hospitalized covid	Recent easy annoyance or irritability	-0.714808	0.0831683
2	121073753	122026817	352	hospitalized covid	GAD-2 total score	-0.396344	0.0831964
7	9225107	9900801	291	hospitalized covid	Anxiety disorders	-0.68171	0.0832161
1	167163955	168179086	431	very severe respiratory confirmed covid	Anxiety disorder	-0.458619	0.0832823
11	131424362	132584401	676	hospitalized covid	Anxiety disorders	0.434551	0.0833102
6	162254230	163336361	509	covid	Anxiety disorders	0.923544	0.0833325
10	124894143	125798319	494	very severe respiratory confirmed covid	Anxiety disorder	0.585372	0.0833637
6	149278799	150635315	544	very severe respiratory confirmed covid	Other anxiety disorders	-0.423761	0.0833742
5	149850204	150981934	531	covid	GAD-2 total score	0.364396	0.0834224
9	4596615	5437591	355	very severe respiratory confirmed covid	Anxiety disorder	0.463297	0.0834556
12	130629841	131404042	447	hospitalized covid	Anxiety disorder	-0.532634	0.0834698
19	49415190	50451925	319	covid	Recent easy annoyance or irritability	0.570713	0.0835111
4	180540878	181122433	236	covid	Recent inability to stop or control worrying	0.824427	0.0835134
10	75694024	77144961	286	covid	Anxiety disorders	-0.648163	0.0835229
4	189153280	189899573	322	hospitalized covid	Anxiety disorder	-0.576944	0.0835794
16	20351262	22667048	379	very severe respiratory confirmed covid	Anxiety disorder	0.454846	0.0836587
18	22746154	24088163	462	very severe respiratory confirmed covid	GAD-2 total score	1	0.083694
17	36116885	37361178	315	hospitalized covid	Recent easy annoyance or irritability	-0.764048	0.0837003
1	226534712	228045554	612	covid	Tense, sore, or aching muscles during worst period of anxiety	0.788064	0.0837087
6	11790672	13352326	744	very severe respiratory confirmed covid	Other anxiety disorders	-0.370698	0.0837396
8	81340232	82878769	483	hospitalized covid	Other anxiety disorders	-0.476185	0.0837493
14	81001921	82524785	546	hospitalized covid	Anxiety disorder	0.790686	0.0838257
16	13893408	15921108	370	hospitalized covid	Recent inability to stop or control worrying	-0.390167	0.0838977
1	99425001	100269207	138	hospitalized covid	Recent inability to stop or control worrying	0.908267	0.0839115
13	110995433	111621244	367	very severe respiratory confirmed covid	Anxiety disorders	-0.439926	0.083912
14	82524786	84087372	569	very severe respiratory confirmed covid	Other anxiety disorders	-0.548722	0.0839468
14	102004378	103617472	430	hospitalized covid	Recent easy annoyance or irritability	0.878804	0.0839564
3	145903839	147358243	458	hospitalized covid	Tense, sore, or aching muscles during worst period of anxiety	-0.480723	0.0839862
15	69089816	70767983	606	covid	Tense, sore, or aching muscles during worst period of anxiety	-0.407165	0.083992
21	42187153	43081434	443	covid	Tense, sore, or aching muscles during worst period of anxiety	-0.531965	0.0840073
2	112644829	113930668	532	hospitalized covid	Recent easy annoyance or irritability	1	0.0840285
5	124109486	125131720	426	covid	Other anxiety disorders	-0.398267	0.0840781
20	4591848	5379450	425	hospitalized covid	Recent easy annoyance or irritability	0.897304	0.0841294
16	66738844	68435728	361	very severe respiratory confirmed covid	Recent easy annoyance or irritability	1	0.0841641
2	26894103	28819510	540	covid	Recent easy annoyance or irritability	-0.555124	0.0841829
2	236276288	237194297	291	covid	Anxiety disorder	1	0.0841991
20	61470769	62179241	265	hospitalized covid	Anxiety disorders	0.485342	0.0841991
9	85135752	86769886	665	very severe respiratory confirmed covid	Anxiety disorder	-0.397636	0.0841996
19	53431218	54042240	262	hospitalized covid	Anxiety disorder	-0.943585	0.0842201
6	91097025	92015279	415	hospitalized covid	Anxiety disorders	0.474158	0.0842278
2	36120744	36867389	386	hospitalized covid	Recent inability to stop or control worrying	-0.700936	0.084246
8	660415	1161824	183	very severe respiratory confirmed covid	Anxiety disorders	-1	0.084269
20	17359291	18058524	423	hospitalized covid	Anxiety disorders	-0.784428	0.0842846
8	98132520	99388944	517	covid	Anxiety disorder	-0.442057	0.0842977
15	62106139	63218978	487	very severe respiratory confirmed covid	GAD-2 total score	-0.459486	0.0843132
2	184866233	186244920	334	hospitalized covid	Anxiety disorders	0.740626	0.0843212
19	51259179	51903804	301	covid	Other anxiety disorders	-0.588768	0.0843212
1	4773404	5362404	366	very severe respiratory confirmed covid	Anxiety disorders	-0.471937	0.0843441
16	27443062	29043177	404	very severe respiratory confirmed covid	Recent inability to stop or control worrying	-0.678465	0.0844496
22	27952442	29457601	464	hospitalized covid	Recent inability to stop or control worrying	0.402834	0.0845009
5	55221399	55968966	357	hospitalized covid	Other anxiety disorders	-0.334552	0.084586
18	2839843	3722828	360	hospitalized covid	Tense, sore, or aching muscles during worst period of anxiety	0.831845	0.0846017
9	80137025	81161597	334	very severe respiratory confirmed covid	Tense, sore, or aching muscles during worst period of anxiety	1	0.0846084
4	182065647	182946258	510	hospitalized covid	Tense, sore, or aching muscles during worst period of anxiety	0.409749	0.0846321
16	83077870	83778371	574	very severe respiratory confirmed covid	Anxiety disorders	-0.276651	0.0846611
4	7726035	8309826	296	hospitalized covid	Anxiety disorders	0.435644	0.0847167
1	54771294	55727134	405	very severe respiratory confirmed covid	GAD-2 total score	0.672528	0.0847293
1	54771294	55727134	405	covid	GAD-2 total score	0.557813	0.0847386
7	6020654	6716905	183	hospitalized covid	Tense, sore, or aching muscles during worst period of anxiety	0.624803	0.0847487
11	60515106	61717117	367	very severe respiratory confirmed covid	Anxiety disorder	0.538988	0.0847562
12	11742150	12721874	458	covid	GAD-2 total score	0.509156	0.0847628
7	113339387	115321301	432	hospitalized covid	Recent inability to stop or control worrying	0.879431	0.0847669
12	50344347	51769419	357	covid	Other anxiety disorders	-0.941664	0.0848391
5	22149043	23246745	396	covid	Tense, sore, or aching muscles during worst period of anxiety	0.921136	0.0848925
11	101881253	102671665	346	hospitalized covid	GAD-2 total score	-0.562996	0.0849771
5	13608148	14910295	641	covid	Recent easy annoyance or irritability	-0.50307	0.0850457
1	15755231	16732168	332	covid	Anxiety disorder	0.698758	0.0850659
11	60515106	61717117	367	covid	Recent easy annoyance or irritability	-0.587965	0.0850969
3	176931164	178110322	350	very severe respiratory confirmed covid	GAD-2 total score	0.740071	0.0851312
5	158484776	159663733	402	hospitalized covid	Tense, sore, or aching muscles during worst period of anxiety	-1	0.0851468
1	67761891	68633860	394	covid	Recent inability to stop or control worrying	0.695212	0.085148
2	184148656	184866232	175	very severe respiratory confirmed covid	Recent easy annoyance or irritability	-1	0.0851531
5	10549030	11850850	637	very severe respiratory confirmed covid	Anxiety disorders	-0.487033	0.0851615
16	8341013	9104469	341	covid	Recent inability to stop or control worrying	-0.455618	0.0851626
5	25722098	26938178	355	hospitalized covid	Tense, sore, or aching muscles during worst period of anxiety	0.806798	0.0851702
3	73606613	74383137	356	covid	Tense, sore, or aching muscles during worst period of anxiety	-1	0.0851919
7	80055722	81533566	482	hospitalized covid	Recent inability to stop or control worrying	0.372703	0.0852682
20	4591848	5379450	425	hospitalized covid	Anxiety disorders	-0.511686	0.085309
12	13559528	14656849	481	covid	Other anxiety disorders	0.575652	0.0853885
10	23365686	24489447	331	hospitalized covid	Tense, sore, or aching muscles during worst period of anxiety	-0.813157	0.0853946
2	117822517	118663653	292	hospitalized covid	Recent easy annoyance or irritability	1	0.0854257
11	109891838	111117780	504	covid	GAD-2 total score	0.605683	0.0854313
8	126766828	128073654	527	hospitalized covid	GAD-2 total score	0.423038	0.0854343
8	81340232	82878769	483	very severe respiratory confirmed covid	Other anxiety disorders	-0.473436	0.0854597
20	58780895	59560457	425	hospitalized covid	Recent easy annoyance or irritability	0.836317	0.0854692
16	85146806	86058597	359	very severe respiratory confirmed covid	Anxiety disorders	0.441371	0.0854705
1	110224231	111134062	415	very severe respiratory confirmed covid	Recent inability to stop or control worrying	0.971844	0.0854859
4	186232883	186881568	323	hospitalized covid	GAD-2 total score	-0.682761	0.0855378
9	117989018	119001227	375	hospitalized covid	Other anxiety disorders	0.684417	0.0855867
7	9225107	9900801	291	hospitalized covid	Anxiety disorder	-0.742369	0.0855918
15	79998207	81077025	467	covid	Anxiety disorders	0.954087	0.0855957
5	95117260	96467377	531	covid	Recent inability to stop or control worrying	0.557448	0.0856128
5	22149043	23246745	396	covid	Other anxiety disorders	-0.861983	0.0856129
18	8788525	9816164	478	covid	GAD-2 total score	0.458379	0.0856241
2	79900056	80737811	404	covid	Tense, sore, or aching muscles during worst period of anxiety	0.961633	0.0856286
11	97091672	98145570	381	covid	Anxiety disorder	0.488686	0.0856498
9	90135155	90890979	361	hospitalized covid	Recent inability to stop or control worrying	-0.39271	0.0856778
8	124001020	125453322	613	very severe respiratory confirmed covid	Recent inability to stop or control worrying	-0.85027	0.0856908
2	160200380	161432089	461	hospitalized covid	Anxiety disorder	0.616224	0.0857132
12	63055937	63764111	346	very severe respiratory confirmed covid	Tense, sore, or aching muscles during worst period of anxiety	-0.647113	0.085717
4	152162099	153520883	389	very severe respiratory confirmed covid	Other anxiety disorders	-0.393476	0.0857453
18	39410166	40471407	310	covid	Anxiety disorder	0.999252	0.0857661
16	3379997	4816145	450	hospitalized covid	Anxiety disorder	0.305393	0.0857704
8	3787249	4273083	474	covid	Recent inability to stop or control worrying	-0.611307	0.0857722
8	101448440	102548680	454	covid	Other anxiety disorders	1	0.085807
6	31106494	31250556	13	hospitalized covid	Anxiety disorder	-0.709438	0.0858366
9	81161598	82601465	660	hospitalized covid	GAD-2 total score	0.501903	0.0859172
11	33905328	34672697	371	very severe respiratory confirmed covid	Recent inability to stop or control worrying	0.363801	0.085921
14	21982655	22760700	416	hospitalized covid	GAD-2 total score	0.680694	0.0859255
10	133111171	133818036	303	hospitalized covid	Recent inability to stop or control worrying	-0.510158	0.085926
3	181424324	183203155	464	very severe respiratory confirmed covid	Other anxiety disorders	-0.612158	0.0859304
15	82191078	84209760	476	covid	Recent inability to stop or control worrying	0.628918	0.0859817
5	16592320	17803477	430	covid	Recent easy annoyance or irritability	-0.460886	0.0859831
13	112319065	113573118	453	very severe respiratory confirmed covid	Tense, sore, or aching muscles during worst period of anxiety	-0.383348	0.0860308
5	16592320	17803477	430	hospitalized covid	GAD-2 total score	0.619912	0.0861453
11	66782662	68000949	249	covid	Other anxiety disorders	0.724996	0.0861537
11	130500784	131424361	505	hospitalized covid	Recent inability to stop or control worrying	-0.490086	0.0861643
17	31318754	32356061	635	very severe respiratory confirmed covid	Recent inability to stop or control worrying	-0.327125	0.086179
13	96132648	97516609	385	hospitalized covid	Recent inability to stop or control worrying	0.766464	0.0862066
7	111795300	113339386	418	hospitalized covid	Other anxiety disorders	-0.510836	0.0863057
15	51605478	53263126	522	covid	Anxiety disorder	-0.764785	0.0863634
2	151428989	152497375	429	hospitalized covid	GAD-2 total score	-0.610673	0.0863912
12	108183189	109031819	356	very severe respiratory confirmed covid	Recent easy annoyance or irritability	0.783246	0.0864017
1	34371023	35201626	383	covid	GAD-2 total score	0.483365	0.0864622
6	93696826	95176337	549	hospitalized covid	Recent inability to stop or control worrying	-0.731434	0.0864883
10	36475839	37561443	331	hospitalized covid	Other anxiety disorders	-0.667905	0.0864992
12	66114644	67183620	463	hospitalized covid	Recent inability to stop or control worrying	1	0.0865133
10	133818037	134856054	398	very severe respiratory confirmed covid	Other anxiety disorders	0.382846	0.0865927
8	108647464	109920827	417	very severe respiratory confirmed covid	Recent inability to stop or control worrying	1	0.0865929
1	232177705	232954942	397	covid	GAD-2 total score	0.602667	0.0865975
21	44815009	46045433	293	very severe respiratory confirmed covid	Anxiety disorder	0.838701	0.0866399
6	11790672	13352326	744	very severe respiratory confirmed covid	Anxiety disorders	-0.425589	0.0866415
21	43081435	43812791	514	covid	GAD-2 total score	-0.389656	0.0867259
12	53039988	54371448	526	very severe respiratory confirmed covid	Tense, sore, or aching muscles during worst period of anxiety	-0.744148	0.086749
10	130694009	131694738	502	very severe respiratory confirmed covid	Other anxiety disorders	0.346839	0.0868533
15	94565522	95662425	596	covid	Tense, sore, or aching muscles during worst period of anxiety	-0.454915	0.0868633
4	12209029	13127576	396	covid	Recent easy annoyance or irritability	1	0.0868915
7	152253295	153241228	383	covid	Recent inability to stop or control worrying	-0.613499	0.0868952
12	20074931	20866285	323	very severe respiratory confirmed covid	Tense, sore, or aching muscles during worst period of anxiety	-0.514167	0.086946
14	29029225	30831154	510	covid	GAD-2 total score	-0.506831	0.087035
15	88035758	89385187	492	hospitalized covid	Recent easy annoyance or irritability	-0.334306	0.0870499
7	27351287	28890886	676	covid	Anxiety disorder	0.444177	0.0870737
7	126640873	127903738	520	very severe respiratory confirmed covid	Recent inability to stop or control worrying	-0.455751	0.0870794
11	40362941	41603195	480	very severe respiratory confirmed covid	Anxiety disorder	1	0.0870968
5	22149043	23246745	396	covid	GAD-2 total score	0.711336	0.0870979
9	19463293	20483880	400	very severe respiratory confirmed covid	Anxiety disorder	0.453201	0.087138
4	152162099	153520883	389	very severe respiratory confirmed covid	Anxiety disorders	-0.435052	0.0871491
12	50344347	51769419	357	covid	Recent easy annoyance or irritability	-1	0.0871549
5	57895013	58721458	395	very severe respiratory confirmed covid	Recent easy annoyance or irritability	1	0.0871556
1	241033585	241813534	423	hospitalized covid	Recent easy annoyance or irritability	0.600755	0.0871726
7	111795300	113339386	418	very severe respiratory confirmed covid	Anxiety disorder	-0.655846	0.0872
2	223353966	224123079	322	covid	Tense, sore, or aching muscles during worst period of anxiety	-0.993961	0.0872338
2	31457419	33123604	497	covid	Recent easy annoyance or irritability	0.741928	0.0873224
18	10675549	11872226	495	covid	Anxiety disorder	-0.398994	0.0873345
6	83571954	85038134	389	hospitalized covid	Other anxiety disorders	0.567871	0.0873492
17	29783142	31318753	422	very severe respiratory confirmed covid	Other anxiety disorders	0.667399	0.0873936
7	123859747	125389586	462	hospitalized covid	Recent easy annoyance or irritability	0.483024	0.0874037
20	53879804	54743694	343	covid	Recent inability to stop or control worrying	0.775342	0.0874247
18	3722829	4603961	438	very severe respiratory confirmed covid	Tense, sore, or aching muscles during worst period of anxiety	-0.540036	0.0874301
9	90890980	91643255	212	very severe respiratory confirmed covid	Tense, sore, or aching muscles during worst period of anxiety	1	0.0874697
7	121946053	123859746	605	very severe respiratory confirmed covid	Anxiety disorder	-1	0.0874809
17	34474612	36116884	445	very severe respiratory confirmed covid	Other anxiety disorders	-0.368437	0.0875083
11	94384536	95327210	360	very severe respiratory confirmed covid	Recent easy annoyance or irritability	0.731093	0.0875633
4	119138098	119927262	227	covid	Recent inability to stop or control worrying	1	0.0876331
14	32382246	33591113	580	covid	GAD-2 total score	0.356618	0.087648
10	83596351	84679429	452	very severe respiratory confirmed covid	Anxiety disorders	0.4631	0.0876587
13	74437636	75882384	666	hospitalized covid	Recent inability to stop or control worrying	0.414562	0.0876959
2	160200380	161432089	461	hospitalized covid	Anxiety disorders	0.597961	0.0877682
8	660415	1161824	183	hospitalized covid	Recent easy annoyance or irritability	0.744053	0.0877823
20	4591848	5379450	425	hospitalized covid	Anxiety disorder	-0.506452	0.0878177
8	28344177	29744540	485	very severe respiratory confirmed covid	Recent easy annoyance or irritability	0.481991	0.0878362
1	175385221	176449096	342	very severe respiratory confirmed covid	GAD-2 total score	0.894312	0.0878377
2	238185483	238814630	320	very severe respiratory confirmed covid	Anxiety disorder	-0.739846	0.0878575
4	20086839	21416380	563	very severe respiratory confirmed covid	Anxiety disorders	0.476751	0.0878655
2	31457419	33123604	497	hospitalized covid	Recent easy annoyance or irritability	0.563191	0.0879217
1	92904466	94168576	287	very severe respiratory confirmed covid	Tense, sore, or aching muscles during worst period of anxiety	-1	0.0879218
3	153406719	155046423	465	hospitalized covid	Recent easy annoyance or irritability	-0.573624	0.0879328
13	71976863	73114509	406	very severe respiratory confirmed covid	Recent easy annoyance or irritability	0.66612	0.0879545
2	7966710	8978798	388	covid	Other anxiety disorders	0.444689	0.0879618
2	184866233	186244920	334	very severe respiratory confirmed covid	Other anxiety disorders	0.682129	0.0879633
9	6859792	7388202	400	very severe respiratory confirmed covid	Recent easy annoyance or irritability	0.639828	0.0879899
2	67224028	67979828	423	very severe respiratory confirmed covid	GAD-2 total score	0.815032	0.0879917
16	24014706	25235251	457	covid	Recent inability to stop or control worrying	-0.773578	0.08805
3	4835084	5496182	291	very severe respiratory confirmed covid	GAD-2 total score	-0.695396	0.0880541
5	77290256	79005158	543	very severe respiratory confirmed covid	Recent inability to stop or control worrying	-0.496236	0.0880621
3	191229358	192049688	308	very severe respiratory confirmed covid	GAD-2 total score	0.985023	0.0881194
19	57959953	59118811	432	very severe respiratory confirmed covid	Anxiety disorder	-0.748131	0.0881357
20	50653621	51533750	347	hospitalized covid	Recent inability to stop or control worrying	1	0.0881477
3	151904022	153406718	479	hospitalized covid	Recent inability to stop or control worrying	-0.780558	0.0881602
1	192468374	193575516	353	hospitalized covid	Other anxiety disorders	0.773601	0.0881861
14	94892241	95946792	693	hospitalized covid	Recent easy annoyance or irritability	0.350208	0.0881929
2	207726595	208674588	357	hospitalized covid	Anxiety disorder	-0.729829	0.0882135
7	44989572	46247335	499	very severe respiratory confirmed covid	Anxiety disorders	1	0.0882529
13	90518148	91764204	457	covid	GAD-2 total score	0.694217	0.0882831
6	129850179	130550137	368	hospitalized covid	GAD-2 total score	-0.77586	0.0882958
3	124823007	125475722	234	hospitalized covid	Other anxiety disorders	-0.565342	0.0883581
13	24818334	25977140	515	covid	GAD-2 total score	0.537512	0.0883633
7	25671576	27351286	578	hospitalized covid	Recent inability to stop or control worrying	-0.561069	0.0884905
5	55221399	55968966	357	covid	GAD-2 total score	-0.600755	0.0885569
2	63672119	64696089	282	covid	Other anxiety disorders	-1	0.0885845
4	15910802	17290236	665	hospitalized covid	Anxiety disorders	0.383149	0.0886131
4	61971162	63337954	360	hospitalized covid	GAD-2 total score	0.476917	0.0886132
12	102966634	104140831	506	hospitalized covid	Other anxiety disorders	-0.574756	0.0886301
8	136220343	137527617	509	very severe respiratory confirmed covid	Other anxiety disorders	0.514811	0.0886434
9	81161598	82601465	660	very severe respiratory confirmed covid	Recent easy annoyance or irritability	-0.404635	0.0886448
4	81206183	82655623	434	covid	Tense, sore, or aching muscles during worst period of anxiety	0.804636	0.0886704
1	76097248	76977915	388	very severe respiratory confirmed covid	Anxiety disorder	0.89611	0.0886706
3	61277588	62609818	577	very severe respiratory confirmed covid	Anxiety disorder	-0.233106	0.0887106
15	35118928	36583327	556	covid	Tense, sore, or aching muscles during worst period of anxiety	-0.600888	0.0887271
2	227557842	228812485	573	covid	Anxiety disorder	0.460861	0.0888259
18	24088164	25305260	615	covid	Other anxiety disorders	0.391858	0.0888372
5	8079416	9203855	501	very severe respiratory confirmed covid	GAD-2 total score	1	0.0888381
9	100310518	101596750	607	hospitalized covid	Anxiety disorder	0.96446	0.0888438
2	159040980	160200379	477	hospitalized covid	Recent inability to stop or control worrying	0.517839	0.0888625
17	10572618	11778164	528	hospitalized covid	Recent easy annoyance or irritability	-0.311361	0.0888745
10	130694009	131694738	502	hospitalized covid	Other anxiety disorders	-0.332414	0.0888869
22	17587475	18535225	456	very severe respiratory confirmed covid	Recent inability to stop or control worrying	0.426653	0.0889279
6	36346354	37570051	549	covid	GAD-2 total score	0.590703	0.0889495
7	152253295	153241228	383	hospitalized covid	Recent easy annoyance or irritability	-0.467085	0.0889736
8	128073655	129291118	630	very severe respiratory confirmed covid	Other anxiety disorders	0.316478	0.0890157
10	77144962	78665481	524	covid	Recent easy annoyance or irritability	-0.609478	0.0890599
16	74889128	75525959	199	very severe respiratory confirmed covid	Recent inability to stop or control worrying	-0.697102	0.0890972
8	126766828	128073654	527	covid	Anxiety disorder	-0.767486	0.0891063
2	60775067	62429910	408	covid	Tense, sore, or aching muscles during worst period of anxiety	0.741235	0.0891305
14	87350276	88208595	257	very severe respiratory confirmed covid	Anxiety disorder	1	0.0891465
9	18754197	19463292	370	covid	Anxiety disorders	0.6213	0.0891643
10	10969482	11856924	380	very severe respiratory confirmed covid	Tense, sore, or aching muscles during worst period of anxiety	0.549115	0.0891734
12	77800464	79315178	626	covid	Recent inability to stop or control worrying	-0.541582	0.0891794
7	7167611	7926500	464	hospitalized covid	Anxiety disorder	0.39918	0.0891815
17	78438333	79333774	353	covid	Recent inability to stop or control worrying	-0.822943	0.0892056
11	19780785	20686336	522	hospitalized covid	Anxiety disorder	0.291828	0.0892111
2	239634351	240325600	254	hospitalized covid	GAD-2 total score	0.621669	0.0892582
4	7135820	7726034	391	hospitalized covid	Tense, sore, or aching muscles during worst period of anxiety	-0.308897	0.0892642
12	113947984	114685670	416	very severe respiratory confirmed covid	Other anxiety disorders	0.486131	0.0892962
3	167118894	168972662	557	very severe respiratory confirmed covid	Recent easy annoyance or irritability	-0.724863	0.0893141
8	18668610	19488888	475	covid	Tense, sore, or aching muscles during worst period of anxiety	0.689567	0.0893722
19	13968320	14891100	241	hospitalized covid	Anxiety disorder	0.701551	0.0893869
5	153734495	154599750	342	covid	Recent inability to stop or control worrying	0.641105	0.0894324
1	91870060	92904465	422	covid	Anxiety disorder	-0.66196	0.089473
16	89106305	90292787	301	hospitalized covid	Other anxiety disorders	-0.609496	0.0894805
18	70540350	71491860	490	very severe respiratory confirmed covid	Anxiety disorder	0.410737	0.089511
7	157199332	158031247	333	very severe respiratory confirmed covid	GAD-2 total score	-0.556699	0.0895142
9	6859792	7388202	400	covid	Recent easy annoyance or irritability	0.607772	0.0895328
11	113889020	114742317	451	covid	Recent easy annoyance or irritability	0.455633	0.08954
2	41540440	42307418	385	very severe respiratory confirmed covid	Other anxiety disorders	0.992872	0.0895457
18	9816165	10675548	484	covid	Tense, sore, or aching muscles during worst period of anxiety	0.484577	0.0896124
1	2215496	2983519	225	very severe respiratory confirmed covid	Recent inability to stop or control worrying	-1	0.089722
2	53032977	53852120	370	very severe respiratory confirmed covid	Recent easy annoyance or irritability	-0.698332	0.0897369
18	65294196	66407960	572	covid	Recent inability to stop or control worrying	-0.649701	0.089737
16	4816146	5782968	390	covid	Other anxiety disorders	-0.360973	0.0897502
17	68176220	69245590	482	covid	Recent easy annoyance or irritability	-0.867256	0.0897554
8	98132520	99388944	517	covid	Anxiety disorders	-0.4564	0.0897794
5	55221399	55968966	357	hospitalized covid	Anxiety disorder	-0.371066	0.0898167
10	1872961	2637065	469	hospitalized covid	Anxiety disorder	-0.953634	0.089865
16	79662635	80559685	564	covid	Tense, sore, or aching muscles during worst period of anxiety	0.481934	0.089883
22	48977539	49559207	362	very severe respiratory confirmed covid	Other anxiety disorders	-0.879519	0.089894
3	6421146	7529554	536	hospitalized covid	Recent inability to stop or control worrying	0.577998	0.0899227
18	53762997	54957867	414	very severe respiratory confirmed covid	Recent inability to stop or control worrying	-0.382841	0.0899272
8	131545726	132534636	458	hospitalized covid	Recent inability to stop or control worrying	-0.4505	0.0899525
7	47253455	48363585	498	covid	Anxiety disorder	0.508974	0.089956
10	71050505	71672997	423	hospitalized covid	Anxiety disorder	0.363816	0.0899858
1	212347583	213958292	643	hospitalized covid	GAD-2 total score	-0.798389	0.0900273
8	106500951	107787163	472	covid	Anxiety disorder	0.48909	0.090057
13	106313848	107037864	376	covid	Recent inability to stop or control worrying	-1	0.0900654
15	33484268	34410072	572	covid	Recent easy annoyance or irritability	0.322239	0.0901509
5	134556571	135344943	390	hospitalized covid	Recent inability to stop or control worrying	0.8191	0.0901653
3	189451806	190591293	532	covid	Recent inability to stop or control worrying	0.48034	0.0901714
2	201324133	202504862	421	hospitalized covid	GAD-2 total score	-0.951328	0.0901965
19	17750519	18504867	274	covid	Recent inability to stop or control worrying	-1	0.0902057
4	125486536	126476842	355	very severe respiratory confirmed covid	Tense, sore, or aching muscles during worst period of anxiety	-0.726274	0.0902102
9	100310518	101596750	607	hospitalized covid	Other anxiety disorders	0.954447	0.090226
11	97091672	98145570	381	very severe respiratory confirmed covid	Anxiety disorder	-0.472058	0.090249
22	41722788	42867927	291	very severe respiratory confirmed covid	Anxiety disorder	0.885824	0.090288
13	43931932	45476446	587	hospitalized covid	Anxiety disorder	-0.470476	0.0902894
17	73741322	74908266	397	hospitalized covid	Recent easy annoyance or irritability	-0.576535	0.0903086
6	150635316	151629954	614	hospitalized covid	Recent easy annoyance or irritability	0.374622	0.0903792
10	69904171	71050504	411	very severe respiratory confirmed covid	GAD-2 total score	0.864925	0.0903905
5	178595253	179794710	461	hospitalized covid	Anxiety disorder	0.300536	0.0903926
14	61652817	62717985	447	covid	GAD-2 total score	0.888198	0.0904224
17	48722591	49909298	456	covid	Recent easy annoyance or irritability	-0.731976	0.090427
17	48722591	49909298	456	very severe respiratory confirmed covid	Recent easy annoyance or irritability	-0.569173	0.0904446
4	20086839	21416380	563	very severe respiratory confirmed covid	Other anxiety disorders	0.478024	0.0904526
3	16084006	17182494	519	hospitalized covid	GAD-2 total score	0.39088	0.0904913
17	20402495	21432873	180	covid	Anxiety disorders	-0.937491	0.0905103
2	70756284	71385813	309	covid	Recent inability to stop or control worrying	0.805836	0.0905268
4	22835186	23858350	304	very severe respiratory confirmed covid	Anxiety disorder	0.679134	0.0905885
2	10181	789195	326	very severe respiratory confirmed covid	Anxiety disorders	0.916292	0.0906549
1	180221609	181324205	389	hospitalized covid	Recent inability to stop or control worrying	0.650506	0.0906555
4	164781848	165824650	387	very severe respiratory confirmed covid	Recent inability to stop or control worrying	-0.909613	0.090657
20	38427595	40272390	647	hospitalized covid	GAD-2 total score	-0.365107	0.0906816
6	161371015	162254229	487	very severe respiratory confirmed covid	GAD-2 total score	-0.47467	0.0906852
4	169555115	170682809	414	very severe respiratory confirmed covid	Tense, sore, or aching muscles during worst period of anxiety	-0.785922	0.0906927
15	100742118	101550750	366	hospitalized covid	Anxiety disorders	0.492603	0.090696
4	35993839	36671801	294	very severe respiratory confirmed covid	Recent easy annoyance or irritability	0.997108	0.0907331
12	60317	1078397	356	hospitalized covid	Other anxiety disorders	-0.602276	0.090763
20	54743695	55448075	330	hospitalized covid	Anxiety disorders	0.431423	0.0907767
14	89482884	90662836	503	very severe respiratory confirmed covid	GAD-2 total score	0.496211	0.0907866
18	11872227	12735558	293	hospitalized covid	Recent easy annoyance or irritability	0.922403	0.090867
17	48722591	49909298	456	very severe respiratory confirmed covid	Anxiety disorders	0.742193	0.090959
22	36135969	37364004	510	hospitalized covid	Other anxiety disorders	-0.422601	0.0909794
16	22667049	24014705	534	very severe respiratory confirmed covid	Anxiety disorders	0.352402	0.0911059
11	80726013	81658298	489	very severe respiratory confirmed covid	GAD-2 total score	-0.690273	0.091111
3	56954879	58557718	504	hospitalized covid	Anxiety disorder	-0.592289	0.091119
16	7051430	7704354	480	hospitalized covid	GAD-2 total score	-1	0.0911211
5	122005292	123191941	461	very severe respiratory confirmed covid	Anxiety disorders	0.62856	0.0911269
1	104984436	106089656	295	covid	Other anxiety disorders	-0.70769	0.09113
4	37880861	38984838	523	hospitalized covid	Tense, sore, or aching muscles during worst period of anxiety	-0.436589	0.0911558
22	41722788	42867927	291	covid	Other anxiety disorders	0.755785	0.0911578
20	10279604	11257012	503	very severe respiratory confirmed covid	Anxiety disorders	-0.486713	0.0912197
8	6019164	6663427	459	covid	Anxiety disorder	-0.372254	0.0912353
2	234945578	235625789	350	covid	Recent easy annoyance or irritability	0.401249	0.0912417
22	19635655	20969184	423	hospitalized covid	Anxiety disorder	-0.428613	0.091244
19	31763009	33028099	414	covid	GAD-2 total score	-0.387414	0.0912816
4	177129679	178314527	489	very severe respiratory confirmed covid	Tense, sore, or aching muscles during worst period of anxiety	-0.545484	0.0913027
10	2637066	3225336	404	covid	GAD-2 total score	-1	0.0913133
15	98025685	98828261	358	covid	GAD-2 total score	0.644082	0.0913458
10	36475839	37561443	331	hospitalized covid	Anxiety disorders	-0.853343	0.0913604
3	176931164	178110322	350	covid	Anxiety disorder	-0.463778	0.0913666
4	159176074	160828480	442	hospitalized covid	Other anxiety disorders	0.508387	0.0913819
17	68176220	69245590	482	very severe respiratory confirmed covid	Other anxiety disorders	-0.459479	0.0913917
1	36855140	38474036	622	hospitalized covid	Anxiety disorders	0.389427	0.0914195
7	105312564	106399739	513	covid	Anxiety disorders	0.445807	0.0914302
9	107061020	108203095	510	hospitalized covid	Tense, sore, or aching muscles during worst period of anxiety	-0.887297	0.091431
7	36507691	37981936	748	covid	Recent easy annoyance or irritability	0.411042	0.0914376
11	11081300	11632650	478	covid	Recent inability to stop or control worrying	0.547549	0.0914799
4	11050120	12209028	500	covid	GAD-2 total score	1	0.091481
2	48171059	49114132	295	hospitalized covid	Anxiety disorders	1	0.0914892
6	31106494	31250556	13	hospitalized covid	Recent inability to stop or control worrying	-1	0.0915134
1	202583885	204092537	577	very severe respiratory confirmed covid	GAD-2 total score	0.401324	0.09155
18	4603962	5575812	368	hospitalized covid	Anxiety disorders	0.75714	0.0915539
9	112865521	113646149	451	hospitalized covid	Tense, sore, or aching muscles during worst period of anxiety	-0.893412	0.0915666
1	212347583	213958292	643	hospitalized covid	Recent inability to stop or control worrying	0.345828	0.0915713
10	133111171	133818036	303	hospitalized covid	GAD-2 total score	0.548363	0.0916493
7	99465541	100849307	359	very severe respiratory confirmed covid	Tense, sore, or aching muscles during worst period of anxiety	-0.47266	0.0916536
5	55221399	55968966	357	hospitalized covid	Anxiety disorders	-0.394737	0.0916559
3	77507833	79023360	442	hospitalized covid	Tense, sore, or aching muscles during worst period of anxiety	-0.595097	0.0916571
13	27392006	28587125	589	hospitalized covid	Tense, sore, or aching muscles during worst period of anxiety	0.388851	0.0916939
5	55221399	55968966	357	covid	Recent easy annoyance or irritability	0.577491	0.091694
20	54743695	55448075	330	covid	Tense, sore, or aching muscles during worst period of anxiety	-0.57418	0.0917102
16	5782969	6446081	442	covid	Anxiety disorder	-0.373326	0.0917609
18	63109756	64253143	383	hospitalized covid	Other anxiety disorders	-0.798706	0.0917721
14	102004378	103617472	430	hospitalized covid	Tense, sore, or aching muscles during worst period of anxiety	1	0.0917748
2	60775067	62429910	408	hospitalized covid	Anxiety disorder	1	0.0917776
10	133818037	134856054	398	hospitalized covid	Recent inability to stop or control worrying	-0.532947	0.0917794
20	53120335	53879803	291	hospitalized covid	Other anxiety disorders	0.947586	0.091818
1	151146408	152535630	333	very severe respiratory confirmed covid	GAD-2 total score	0.977104	0.0918298
6	147015883	148184844	435	hospitalized covid	GAD-2 total score	0.768135	0.0918959
4	22835186	23858350	304	covid	Tense, sore, or aching muscles during worst period of anxiety	-0.790907	0.0918969
11	101881253	102671665	346	covid	Anxiety disorders	-0.845334	0.0919122
3	196383153	197147990	300	hospitalized covid	Recent easy annoyance or irritability	0.52755	0.0919331
2	210842458	212520453	587	very severe respiratory confirmed covid	Tense, sore, or aching muscles during worst period of anxiety	-0.879769	0.0919356
9	3079046	4025355	418	very severe respiratory confirmed covid	Anxiety disorders	0.536252	0.0920188
7	7167611	7926500	464	very severe respiratory confirmed covid	Anxiety disorders	0.325601	0.0920541
12	23923799	25058714	527	very severe respiratory confirmed covid	Anxiety disorders	-0.403503	0.0920571
10	64069688	65400431	437	very severe respiratory confirmed covid	GAD-2 total score	0.792483	0.0920571
15	88035758	89385187	492	very severe respiratory confirmed covid	Recent inability to stop or control worrying	-0.717997	0.0920571
13	38290690	39381743	396	covid	Anxiety disorders	-1	0.092064
10	42392743	42984427	61	covid	Other anxiety disorders	-0.692423	0.0920839
2	45189469	45850047	360	very severe respiratory confirmed covid	Tense, sore, or aching muscles during worst period of anxiety	1	0.092096
10	30919470	32457293	510	very severe respiratory confirmed covid	Tense, sore, or aching muscles during worst period of anxiety	0.650733	0.0921184
1	244723197	245970505	513	covid	Anxiety disorder	-0.267277	0.0921397
1	175385221	176449096	342	very severe respiratory confirmed covid	Recent inability to stop or control worrying	0.691909	0.0921408
2	170865766	171566482	353	hospitalized covid	Anxiety disorders	0.930558	0.0921833
6	9020711	10416550	610	very severe respiratory confirmed covid	Other anxiety disorders	0.295565	0.0922128
1	58387484	59889045	708	hospitalized covid	Other anxiety disorders	-0.505747	0.0922232
16	57119890	58508978	583	covid	Anxiety disorder	0.38615	0.0922331
11	128262551	129451784	559	very severe respiratory confirmed covid	Recent easy annoyance or irritability	0.604794	0.0922482
19	49415190	50451925	319	hospitalized covid	GAD-2 total score	-0.898609	0.0922501
5	46388849	50164835	126	hospitalized covid	Recent inability to stop or control worrying	0.91272	0.0922652
1	64344227	65894184	578	very severe respiratory confirmed covid	GAD-2 total score	-0.434786	0.0922937
12	3069507	3871114	465	hospitalized covid	Anxiety disorders	-0.526728	0.0923239
10	123856185	124894142	518	very severe respiratory confirmed covid	Anxiety disorders	-0.674281	0.092332
12	50344347	51769419	357	covid	Anxiety disorders	-0.757122	0.0923387
2	10181	789195	326	hospitalized covid	Recent easy annoyance or irritability	0.901196	0.0923403
18	41425455	42974165	556	very severe respiratory confirmed covid	Recent inability to stop or control worrying	-0.81962	0.0923571
14	94892241	95946792	693	very severe respiratory confirmed covid	Recent inability to stop or control worrying	0.324649	0.0923599
3	127495174	129091975	459	hospitalized covid	Recent inability to stop or control worrying	0.749336	0.0923711
2	241910367	243188366	255	hospitalized covid	Recent inability to stop or control worrying	-0.802449	0.0923718
7	32460229	33159277	215	covid	Recent inability to stop or control worrying	-1	0.0924058
4	189153280	189899573	322	hospitalized covid	Recent inability to stop or control worrying	-0.523565	0.0924139
8	58675118	59555977	374	hospitalized covid	Anxiety disorders	-0.856818	0.0924367
15	74458114	76401952	412	hospitalized covid	Anxiety disorders	-0.320285	0.092439
12	94385885	95147845	415	covid	Tense, sore, or aching muscles during worst period of anxiety	0.629331	0.0924688
5	174662886	176180301	543	covid	Tense, sore, or aching muscles during worst period of anxiety	-0.364696	0.0925487
2	207726595	208674588	357	very severe respiratory confirmed covid	Other anxiety disorders	-0.517563	0.0925643
13	90518148	91764204	457	covid	Recent inability to stop or control worrying	0.648357	0.0925841
7	7167611	7926500	464	very severe respiratory confirmed covid	Other anxiety disorders	0.314933	0.0926341
6	89974268	91097024	429	hospitalized covid	Anxiety disorder	0.437893	0.0926344
10	15946678	17065860	530	hospitalized covid	Recent inability to stop or control worrying	1	0.0926472
18	66407961	67195980	248	hospitalized covid	Recent easy annoyance or irritability	1	0.0927127
6	110647843	111363443	222	hospitalized covid	Anxiety disorder	-0.994711	0.0928013
1	167163955	168179086	431	hospitalized covid	Anxiety disorders	-0.393098	0.0928139
4	175959698	177129678	312	hospitalized covid	Anxiety disorders	-0.530925	0.0928468
18	30401129	32458907	501	covid	Anxiety disorder	0.549799	0.0928755
16	3379997	4816145	450	very severe respiratory confirmed covid	Other anxiety disorders	0.302666	0.0928887
12	104140832	105079100	648	very severe respiratory confirmed covid	Recent inability to stop or control worrying	-0.653556	0.0929029
11	64594823	66782661	577	hospitalized covid	Recent inability to stop or control worrying	-0.433189	0.0929031
4	177129679	178314527	489	covid	Tense, sore, or aching muscles during worst period of anxiety	0.61393	0.0929036
6	43770627	44596897	390	very severe respiratory confirmed covid	Recent easy annoyance or irritability	0.301375	0.0929154
3	47588462	50387742	625	very severe respiratory confirmed covid	Anxiety disorders	-0.661372	0.0929218
6	154462011	155523957	423	very severe respiratory confirmed covid	Tense, sore, or aching muscles during worst period of anxiety	-0.834725	0.0929427
1	202583885	204092537	577	hospitalized covid	Tense, sore, or aching muscles during worst period of anxiety	-0.302764	0.0929427
2	63672119	64696089	282	very severe respiratory confirmed covid	Anxiety disorder	-0.964127	0.0929651
4	61971162	63337954	360	hospitalized covid	Anxiety disorder	-0.590422	0.09298
7	46247336	47253454	442	very severe respiratory confirmed covid	Recent easy annoyance or irritability	-0.847248	0.0929856
18	68051036	69311742	508	very severe respiratory confirmed covid	Other anxiety disorders	-0.540078	0.0930417
18	14439252	15220934	70	very severe respiratory confirmed covid	Tense, sore, or aching muscles during worst period of anxiety	1	0.0930513
1	201067953	202583884	687	hospitalized covid	Tense, sore, or aching muscles during worst period of anxiety	0.381192	0.093086
12	105079101	106153787	542	covid	Recent easy annoyance or irritability	-0.854059	0.0930887
2	241113280	241910366	324	covid	Anxiety disorders	-0.524404	0.0931384
10	122803507	123856184	494	hospitalized covid	Recent easy annoyance or irritability	0.687008	0.0931532
4	78045638	78967715	400	very severe respiratory confirmed covid	GAD-2 total score	-0.759692	0.0931741
10	21477693	23365685	445	covid	Recent inability to stop or control worrying	0.955448	0.0932043
16	69549150	71062712	254	covid	Recent inability to stop or control worrying	-0.752215	0.0932063
2	231847387	233352722	472	covid	Recent easy annoyance or irritability	-0.473928	0.0932125
2	207726595	208674588	357	very severe respiratory confirmed covid	Anxiety disorder	-0.573651	0.0932159
3	110935509	111693782	317	hospitalized covid	Other anxiety disorders	1	0.0933126
8	116094204	118300068	683	very severe respiratory confirmed covid	Anxiety disorder	0.310939	0.0933677
9	13512853	14244747	388	hospitalized covid	Recent easy annoyance or irritability	0.979724	0.0933949
20	4591848	5379450	425	covid	Recent easy annoyance or irritability	1	0.0934048
2	188895311	189882702	241	very severe respiratory confirmed covid	Other anxiety disorders	0.686605	0.093408
2	108417774	110097868	512	covid	Anxiety disorder	-0.441116	0.0934684
6	91097025	92015279	415	covid	Other anxiety disorders	0.625704	0.0934909
7	126640873	127903738	520	very severe respiratory confirmed covid	Anxiety disorders	0.575011	0.0935133
8	105370131	106500950	420	very severe respiratory confirmed covid	Other anxiety disorders	0.450909	0.0935294
17	52102650	53468006	251	very severe respiratory confirmed covid	Recent easy annoyance or irritability	0.878977	0.093539
5	134556571	135344943	390	hospitalized covid	Recent easy annoyance or irritability	0.784402	0.0935395
2	229764919	230541092	362	very severe respiratory confirmed covid	GAD-2 total score	0.556796	0.093561
5	136949854	139408116	585	very severe respiratory confirmed covid	Tense, sore, or aching muscles during worst period of anxiety	-1	0.0935716
12	25058715	25990813	427	very severe respiratory confirmed covid	Recent inability to stop or control worrying	0.666461	0.0935726
12	20074931	20866285	323	covid	Other anxiety disorders	1	0.093612
19	9105578	10028840	262	hospitalized covid	GAD-2 total score	-0.8485	0.093612
2	179224871	180336045	371	very severe respiratory confirmed covid	Anxiety disorders	-0.467477	0.0936447
22	42867928	43574017	236	hospitalized covid	Recent inability to stop or control worrying	0.665538	0.0936491
11	128262551	129451784	559	covid	Tense, sore, or aching muscles during worst period of anxiety	0.886324	0.0936602
1	55727135	56799636	530	hospitalized covid	Recent inability to stop or control worrying	0.538402	0.0936793
14	103617473	104439106	263	hospitalized covid	Anxiety disorders	0.821892	0.0936807
1	47257262	48105233	299	hospitalized covid	Recent inability to stop or control worrying	-0.999512	0.0936886
9	97418634	98885862	499	covid	Recent easy annoyance or irritability	-1	0.0936939
4	146174872	147161042	305	hospitalized covid	Anxiety disorders	0.428637	0.0938641
3	66702085	67454740	336	hospitalized covid	Recent easy annoyance or irritability	-0.587557	0.0939116
20	14203756	15238519	472	hospitalized covid	GAD-2 total score	0.804929	0.0939691
6	22199714	23192337	481	very severe respiratory confirmed covid	GAD-2 total score	0.584488	0.0940258
8	116094204	118300068	683	very severe respiratory confirmed covid	Recent easy annoyance or irritability	0.428799	0.0942111
16	74889128	75525959	199	hospitalized covid	Anxiety disorder	0.703809	0.0942378
7	4938443	6020653	268	covid	Other anxiety disorders	0.394958	0.0942408
3	5496183	6421145	499	covid	Tense, sore, or aching muscles during worst period of anxiety	0.54956	0.0942423
14	33591114	34695195	676	very severe respiratory confirmed covid	Other anxiety disorders	-0.231558	0.0942547
3	19030989	20754842	497	covid	Tense, sore, or aching muscles during worst period of anxiety	-0.363396	0.094327
9	137593528	138202112	377	very severe respiratory confirmed covid	GAD-2 total score	0.399395	0.0943629
6	162254230	163336361	509	covid	Other anxiety disorders	0.832502	0.0943808
16	75525960	76635467	376	very severe respiratory confirmed covid	Anxiety disorders	0.745964	0.0943903
5	109606906	110819517	326	very severe respiratory confirmed covid	Recent inability to stop or control worrying	-1	0.0943937
2	227557842	228812485	573	hospitalized covid	Tense, sore, or aching muscles during worst period of anxiety	0.514321	0.094456
7	142098980	144324464	522	very severe respiratory confirmed covid	Anxiety disorder	0.48975	0.0944608
6	31427210	32208901	173	hospitalized covid	Tense, sore, or aching muscles during worst period of anxiety	-1	0.0944629
3	16084006	17182494	519	hospitalized covid	Anxiety disorders	-0.397085	0.0945425
1	213958293	214783872	381	hospitalized covid	Recent easy annoyance or irritability	0.666102	0.0945826
1	4281477	4773403	342	hospitalized covid	GAD-2 total score	0.675407	0.0945826
5	169506967	170898340	620	hospitalized covid	Recent inability to stop or control worrying	0.508511	0.0945953
13	81724090	82582821	296	very severe respiratory confirmed covid	Recent easy annoyance or irritability	0.922772	0.094621
9	85135752	86769886	665	very severe respiratory confirmed covid	Anxiety disorders	-0.353728	0.0947232
6	56200986	57316157	310	hospitalized covid	Anxiety disorder	1	0.0947407
10	2637066	3225336	404	hospitalized covid	Tense, sore, or aching muscles during worst period of anxiety	-0.677968	0.0947446
22	47299626	48269177	476	hospitalized covid	Recent easy annoyance or irritability	-0.415661	0.0948072
11	1061400	1857845	242	hospitalized covid	Recent inability to stop or control worrying	-0.362599	0.0948164
21	46045434	47014880	460	covid	Anxiety disorder	0.498753	0.094845
12	19532766	20074930	268	very severe respiratory confirmed covid	Other anxiety disorders	0.560653	0.0948654
11	132584402	133521642	487	covid	Anxiety disorder	0.405583	0.0948686
10	6897038	7659872	427	very severe respiratory confirmed covid	Recent easy annoyance or irritability	0.587495	0.0948981
18	54957868	55809315	385	covid	Anxiety disorders	-1	0.0949322
5	145319097	147180171	620	very severe respiratory confirmed covid	Tense, sore, or aching muscles during worst period of anxiety	0.550716	0.0949353
10	94503300	95528160	478	covid	Tense, sore, or aching muscles during worst period of anxiety	1	0.0949571
19	48573066	49415189	335	covid	Recent inability to stop or control worrying	0.495194	0.094982
2	227557842	228812485	573	very severe respiratory confirmed covid	GAD-2 total score	0.678624	0.0949913
14	103617473	104439106	263	hospitalized covid	Anxiety disorder	0.904301	0.0950115
16	78280637	78973580	476	covid	Anxiety disorder	0.640458	0.0950186
14	99474534	100786189	507	very severe respiratory confirmed covid	GAD-2 total score	0.425618	0.095043
16	3379997	4816145	450	covid	GAD-2 total score	0.695216	0.0951063
15	42332686	44987755	587	covid	Recent inability to stop or control worrying	-0.863155	0.0951121
18	28792735	30401128	658	hospitalized covid	GAD-2 total score	-0.530849	0.0951682
2	112644829	113930668	532	very severe respiratory confirmed covid	Recent easy annoyance or irritability	0.910934	0.0951755
20	1771286	2668108	460	very severe respiratory confirmed covid	GAD-2 total score	0.66584	0.0952113
17	78438333	79333774	353	covid	GAD-2 total score	-1	0.0952403
20	19957929	21682377	576	covid	Other anxiety disorders	0.459172	0.0952433
22	40378784	41722787	305	very severe respiratory confirmed covid	Other anxiety disorders	-0.936587	0.0952597
5	142532957	143605908	469	hospitalized covid	Anxiety disorders	1	0.0953113
10	14008136	14820755	555	very severe respiratory confirmed covid	Anxiety disorder	-0.267467	0.0953857
19	13968320	14891100	241	hospitalized covid	Other anxiety disorders	0.994051	0.0954144
2	118663654	119635489	398	hospitalized covid	Tense, sore, or aching muscles during worst period of anxiety	-0.841723	0.0954538
4	122655435	123768693	276	hospitalized covid	Recent easy annoyance or irritability	1	0.0954654
17	13648447	14508610	424	hospitalized covid	Anxiety disorders	0.421414	0.0954815
12	120567741	121817509	434	covid	Anxiety disorders	0.566083	0.095494
7	17596579	19131026	602	very severe respiratory confirmed covid	Tense, sore, or aching muscles during worst period of anxiety	-0.599347	0.0955072
22	19635655	20969184	423	hospitalized covid	Anxiety disorders	-0.452558	0.0955139
2	48171059	49114132	295	covid	Anxiety disorder	1	0.0955683
8	99388945	101448439	564	hospitalized covid	Recent inability to stop or control worrying	1	0.0955861
9	109150718	110630150	661	very severe respiratory confirmed covid	Recent easy annoyance or irritability	0.241184	0.0957067
17	42348004	43460500	336	hospitalized covid	Other anxiety disorders	0.666738	0.0957125
14	77425454	78374053	470	very severe respiratory confirmed covid	Other anxiety disorders	-0.604041	0.0957461
5	31679465	32727914	471	covid	Anxiety disorders	-0.604159	0.0957952
21	38046450	39252059	515	hospitalized covid	Recent easy annoyance or irritability	0.464249	0.0958028
20	58780895	59560457	425	covid	Tense, sore, or aching muscles during worst period of anxiety	-0.593795	0.0958378
9	100310518	101596750	607	hospitalized covid	Anxiety disorders	0.966064	0.0959461
2	213194363	214044566	341	hospitalized covid	Recent inability to stop or control worrying	-0.834667	0.095961
15	37962916	39238840	524	hospitalized covid	GAD-2 total score	0.415472	0.095966
20	50653621	51533750	347	hospitalized covid	Other anxiety disorders	0.785607	0.0959818
2	29627933	30575619	415	hospitalized covid	GAD-2 total score	-0.675932	0.0959927
4	184338585	185483262	487	covid	Other anxiety disorders	0.362722	0.0959957
2	179224871	180336045	371	hospitalized covid	Anxiety disorders	-0.688242	0.0960798
18	74471746	75240760	470	covid	Recent easy annoyance or irritability	0.387995	0.0960832
21	42187153	43081434	443	very severe respiratory confirmed covid	Anxiety disorders	-0.367836	0.0960914
21	41344743	42187152	514	very severe respiratory confirmed covid	Tense, sore, or aching muscles during worst period of anxiety	-1	0.0961192
2	213194363	214044566	341	covid	Recent inability to stop or control worrying	-0.808078	0.0961441
12	54371449	55416802	344	very severe respiratory confirmed covid	Anxiety disorders	-0.375016	0.0961602
6	2746532	3964072	588	hospitalized covid	Recent easy annoyance or irritability	0.356594	0.0962043
4	181122434	182065646	482	hospitalized covid	Other anxiety disorders	0.290451	0.0962231
2	36867390	37603360	273	very severe respiratory confirmed covid	Recent easy annoyance or irritability	-0.665315	0.0962309
5	130573818	132554690	554	covid	Recent easy annoyance or irritability	-0.437184	0.0962399
9	128785783	129617771	356	covid	Tense, sore, or aching muscles during worst period of anxiety	1	0.0962628
7	83953010	85356715	338	very severe respiratory confirmed covid	Other anxiety disorders	1	0.0962658
16	62607091	64207176	530	hospitalized covid	Recent easy annoyance or irritability	0.610907	0.0963204
22	26166935	27192923	668	hospitalized covid	Tense, sore, or aching muscles during worst period of anxiety	-0.355136	0.0963313
8	77377990	78633659	372	hospitalized covid	Anxiety disorder	0.846588	0.0963321
16	74889128	75525959	199	hospitalized covid	Anxiety disorders	0.77045	0.0963641
18	2839843	3722828	360	hospitalized covid	Other anxiety disorders	0.42946	0.0963664
19	2253175	3085446	248	very severe respiratory confirmed covid	Recent inability to stop or control worrying	-0.571685	0.0963685
16	26154123	27443061	609	very severe respiratory confirmed covid	Anxiety disorder	-0.317231	0.0963736
2	119635490	121073752	457	very severe respiratory confirmed covid	Tense, sore, or aching muscles during worst period of anxiety	0.659052	0.0963776
2	135160198	137061003	225	hospitalized covid	Anxiety disorders	-0.970742	0.0963916
9	23859375	24757729	213	hospitalized covid	Anxiety disorders	-0.696818	0.096393
2	139505820	140934531	512	hospitalized covid	Anxiety disorders	0.960408	0.0964
5	113998533	115117631	372	hospitalized covid	Anxiety disorders	-0.705417	0.0964029
7	24894120	25671575	439	hospitalized covid	GAD-2 total score	0.985759	0.0964305
22	46351049	47299625	375	very severe respiratory confirmed covid	Tense, sore, or aching muscles during worst period of anxiety	-0.31511	0.0964567
4	29758400	30455555	195	hospitalized covid	Anxiety disorders	1	0.0964866
2	70756284	71385813	309	covid	Recent easy annoyance or irritability	0.595053	0.0965078
17	42348004	43460500	336	hospitalized covid	Anxiety disorders	0.640996	0.0965505
19	762047	1515920	232	very severe respiratory confirmed covid	Tense, sore, or aching muscles during worst period of anxiety	-0.3797	0.0965733
3	61277588	62609818	577	very severe respiratory confirmed covid	Anxiety disorders	-0.220739	0.0965741
5	4636543	5828694	618	hospitalized covid	Recent inability to stop or control worrying	-0.316108	0.0965936
8	135313674	136220342	418	covid	Tense, sore, or aching muscles during worst period of anxiety	0.698901	0.0966237
20	40272391	41351514	618	hospitalized covid	Tense, sore, or aching muscles during worst period of anxiety	-0.65127	0.0966342
22	37364005	38718589	556	hospitalized covid	Recent easy annoyance or irritability	0.396431	0.0966451
21	16873444	18222037	374	very severe respiratory confirmed covid	GAD-2 total score	-1	0.0966476
9	85135752	86769886	665	covid	Anxiety disorder	-0.289142	0.096651
2	9960671	10611654	304	very severe respiratory confirmed covid	Tense, sore, or aching muscles during worst period of anxiety	-1	0.0966546
22	23950733	25282436	453	covid	GAD-2 total score	-0.480339	0.0966953
21	42187153	43081434	443	hospitalized covid	GAD-2 total score	0.468877	0.0967138
20	55448076	56172843	430	hospitalized covid	Tense, sore, or aching muscles during worst period of anxiety	-1	0.0967605
7	121946053	123859746	605	hospitalized covid	GAD-2 total score	0.810251	0.0967915
5	21211400	22149042	236	very severe respiratory confirmed covid	Recent easy annoyance or irritability	-0.791079	0.096828
11	11632651	12470449	513	covid	Tense, sore, or aching muscles during worst period of anxiety	0.673671	0.0968281
2	126754028	127895644	394	very severe respiratory confirmed covid	Other anxiety disorders	1	0.0968449
11	15126768	16383386	430	covid	Recent easy annoyance or irritability	-0.537521	0.0968578
17	32356062	33614189	614	hospitalized covid	Recent inability to stop or control worrying	0.407124	0.0969667
2	220771553	221445191	331	hospitalized covid	Anxiety disorder	0.522984	0.0969737
4	30455556	31395092	327	very severe respiratory confirmed covid	Tense, sore, or aching muscles during worst period of anxiety	-1	0.0969794
1	239332149	240248508	399	very severe respiratory confirmed covid	Recent inability to stop or control worrying	-0.880339	0.0970231
4	90236972	91309863	306	very severe respiratory confirmed covid	Tense, sore, or aching muscles during worst period of anxiety	1	0.0970332
18	2839843	3722828	360	hospitalized covid	Anxiety disorder	0.480988	0.0970455
9	85135752	86769886	665	covid	Anxiety disorders	-0.264138	0.0970822
1	61377616	62778733	600	hospitalized covid	Anxiety disorders	-0.496029	0.0970872
6	38688721	39785907	563	very severe respiratory confirmed covid	Anxiety disorder	0.424365	0.0970909
7	37981937	38966483	495	hospitalized covid	Other anxiety disorders	0.6672	0.0971022
10	108725998	109579149	373	hospitalized covid	Recent inability to stop or control worrying	-1	0.0972189
10	25577762	26161974	249	covid	Tense, sore, or aching muscles during worst period of anxiety	-0.777985	0.0972241
15	69089816	70767983	606	covid	Anxiety disorders	0.346877	0.0972393
10	125798320	126875816	491	hospitalized covid	Tense, sore, or aching muscles during worst period of anxiety	-0.671468	0.0972397
2	207726595	208674588	357	hospitalized covid	Other anxiety disorders	-0.637061	0.0972509
20	51533751	52411532	396	hospitalized covid	GAD-2 total score	-0.349966	0.0972767
1	57529671	58387483	474	hospitalized covid	Other anxiety disorders	-0.718887	0.0972801
9	137593528	138202112	377	covid	Anxiety disorder	-0.397565	0.0972927
18	13641480	14439251	211	hospitalized covid	Tense, sore, or aching muscles during worst period of anxiety	0.956523	0.0973329
7	20122180	21390644	585	hospitalized covid	Recent inability to stop or control worrying	-0.528751	0.0973334
6	89974268	91097024	429	very severe respiratory confirmed covid	Anxiety disorders	0.589957	0.0973433
12	60317	1078397	356	hospitalized covid	Tense, sore, or aching muscles during worst period of anxiety	-0.697994	0.097358
6	80693928	81567706	319	hospitalized covid	Other anxiety disorders	0.946955	0.0973827
9	132999453	134141936	384	very severe respiratory confirmed covid	Recent inability to stop or control worrying	-0.55763	0.0974577
9	37687113	38822977	501	very severe respiratory confirmed covid	Anxiety disorder	-0.460651	0.0974701
9	23859375	24757729	213	hospitalized covid	Anxiety disorder	-0.668416	0.0975655
15	84209761	85494083	374	hospitalized covid	Anxiety disorders	-1	0.0975722
3	174684708	175671424	400	very severe respiratory confirmed covid	Anxiety disorders	0.741843	0.0976525
8	17947005	18668609	482	hospitalized covid	GAD-2 total score	-1	0.0976552
12	99244338	100931423	513	very severe respiratory confirmed covid	GAD-2 total score	-0.454231	0.0976636
8	24863244	25859277	403	hospitalized covid	Recent inability to stop or control worrying	0.537476	0.0976662
3	69784970	71223281	408	covid	Other anxiety disorders	0.493314	0.0976839
17	78438333	79333774	353	very severe respiratory confirmed covid	GAD-2 total score	-0.681674	0.0977135
11	62800369	64594822	468	very severe respiratory confirmed covid	GAD-2 total score	-1	0.0978697
12	110111515	111592381	297	hospitalized covid	Anxiety disorders	0.619989	0.0979477
21	46045434	47014880	460	covid	Anxiety disorders	0.503334	0.0979739
3	2140012	3128152	661	very severe respiratory confirmed covid	Tense, sore, or aching muscles during worst period of anxiety	0.28432	0.097974
19	4741719	5478684	252	very severe respiratory confirmed covid	Anxiety disorder	0.616463	0.0980188
7	126640873	127903738	520	hospitalized covid	Anxiety disorders	0.452526	0.0980875
6	167714866	168707338	380	very severe respiratory confirmed covid	Other anxiety disorders	0.642176	0.0981132
1	159882516	161054076	505	very severe respiratory confirmed covid	Other anxiety disorders	0.931465	0.0981394
8	26679136	27406511	396	very severe respiratory confirmed covid	GAD-2 total score	0.939257	0.0982156
19	50451926	51259178	224	very severe respiratory confirmed covid	Recent easy annoyance or irritability	0.466044	0.0982237
1	45167236	47257261	558	covid	Anxiety disorders	0.908181	0.0982481
6	89974268	91097024	429	hospitalized covid	GAD-2 total score	-0.69962	0.0982585
6	42103739	43770626	511	covid	Tense, sore, or aching muscles during worst period of anxiety	1	0.0982625
9	13512853	14244747	388	hospitalized covid	GAD-2 total score	0.755457	0.0982785
8	27406512	28344176	444	hospitalized covid	Recent easy annoyance or irritability	-0.457365	0.0982879
5	101575368	102903985	344	hospitalized covid	Other anxiety disorders	-0.768714	0.0982994
12	16136743	17374895	398	covid	GAD-2 total score	1	0.0983129
2	231847387	233352722	472	very severe respiratory confirmed covid	Anxiety disorders	0.498046	0.0983222
10	17065861	18529742	536	hospitalized covid	Anxiety disorders	0.840923	0.0983655
16	52041337	53393882	496	covid	Anxiety disorders	-0.581813	0.0983688
4	186881569	187985393	464	very severe respiratory confirmed covid	GAD-2 total score	0.334047	0.0983841
10	44893847	46327144	479	covid	Recent inability to stop or control worrying	-0.910235	0.0983926
8	9835864	10478851	370	covid	Recent inability to stop or control worrying	-0.941781	0.0984132
7	40261241	41415925	362	very severe respiratory confirmed covid	Tense, sore, or aching muscles during worst period of anxiety	0.907838	0.0984376
9	86769887	87815449	553	hospitalized covid	Other anxiety disorders	-0.848181	0.0984391
13	112319065	113573118	453	hospitalized covid	Recent easy annoyance or irritability	0.307238	0.0984936
6	37570052	38688720	384	very severe respiratory confirmed covid	GAD-2 total score	-1	0.0985327
5	172285683	173606995	582	very severe respiratory confirmed covid	Recent easy annoyance or irritability	-0.474747	0.0985416
9	128785783	129617771	356	very severe respiratory confirmed covid	Recent inability to stop or control worrying	0.505935	0.0985637
7	28890887	30175113	690	covid	Recent easy annoyance or irritability	0.430577	0.0985854
18	25305261	26861067	536	very severe respiratory confirmed covid	Anxiety disorder	0.722906	0.0986549
10	127997709	129134738	540	hospitalized covid	Recent inability to stop or control worrying	-0.401987	0.0986621
10	100337831	101271451	320	hospitalized covid	Anxiety disorders	0.552067	0.0986643
2	31457419	33123604	497	covid	Recent inability to stop or control worrying	0.998677	0.0986969
20	37253658	38427594	416	hospitalized covid	GAD-2 total score	0.735535	0.0988616
7	25671576	27351286	578	hospitalized covid	Anxiety disorder	0.405755	0.0988908
14	55292833	56206430	274	covid	Anxiety disorders	-0.486848	0.0990045
12	94385885	95147845	415	covid	GAD-2 total score	-0.624757	0.0990112
1	239332149	240248508	399	covid	GAD-2 total score	1	0.0990173
7	24894120	25671575	439	very severe respiratory confirmed covid	Anxiety disorders	-0.465839	0.0990227
10	33655459	35178224	590	covid	Tense, sore, or aching muscles during worst period of anxiety	1	0.0990405
1	3582048	4281476	238	hospitalized covid	Recent easy annoyance or irritability	0.686681	0.0990622
6	20418021	21295864	419	very severe respiratory confirmed covid	GAD-2 total score	-0.657227	0.0990823
11	77719871	78912252	460	hospitalized covid	Other anxiety disorders	0.486069	0.0991091
16	22667049	24014705	534	very severe respiratory confirmed covid	Anxiety disorder	0.329799	0.0991357
6	39785908	40778401	528	very severe respiratory confirmed covid	Recent easy annoyance or irritability	-0.552991	0.0991668
9	129617772	130902727	375	hospitalized covid	Recent inability to stop or control worrying	0.607607	0.099176
16	54866096	55907389	533	covid	Anxiety disorder	0.521676	0.0992687
7	53176524	54086987	354	hospitalized covid	Recent inability to stop or control worrying	0.611542	0.0992843
2	73544291	75148103	441	hospitalized covid	Anxiety disorders	-0.928953	0.0992954
2	198140351	199654969	419	hospitalized covid	Anxiety disorder	-1	0.0993139
1	200134006	201067952	364	covid	GAD-2 total score	0.51916	0.0993315
1	197935822	199263389	368	covid	Anxiety disorders	0.852436	0.0993391
4	172555991	174470206	495	hospitalized covid	Other anxiety disorders	0.567485	0.0994047
17	48722591	49909298	456	very severe respiratory confirmed covid	Other anxiety disorders	0.7482	0.0994052
5	148662215	149850203	583	hospitalized covid	Anxiety disorder	-0.477279	0.0994063
6	31427210	32208901	173	very severe respiratory confirmed covid	Anxiety disorders	-0.394243	0.0994316
19	52678749	53431217	264	covid	Other anxiety disorders	0.429675	0.0995029
6	107309328	109043244	532	covid	Recent easy annoyance or irritability	-0.337563	0.0995083
8	1161825	1628039	229	hospitalized covid	Tense, sore, or aching muscles during worst period of anxiety	-0.509733	0.099527
19	29389091	30375792	437	covid	Tense, sore, or aching muscles during worst period of anxiety	0.989467	0.0995274
16	4816146	5782968	390	very severe respiratory confirmed covid	Anxiety disorder	-0.272978	0.0995361
12	43980532	44923825	233	very severe respiratory confirmed covid	Tense, sore, or aching muscles during worst period of anxiety	0.797923	0.0995613
3	113657666	115649909	621	very severe respiratory confirmed covid	Tense, sore, or aching muscles during worst period of anxiety	-0.630395	0.099631
2	68877775	70756283	681	covid	Other anxiety disorders	-0.569053	0.0996498
17	72383473	73741321	435	covid	GAD-2 total score	0.566045	0.0996516
19	64705	762046	186	very severe respiratory confirmed covid	Other anxiety disorders	-0.479238	0.0996551
1	217352166	218563960	505	hospitalized covid	Recent easy annoyance or irritability	0.476692	0.0996669
4	128321877	129625376	274	hospitalized covid	Other anxiety disorders	-1	0.0997531
10	13208062	14008135	485	covid	Anxiety disorders	0.552073	0.0997625
17	47516225	48722590	400	very severe respiratory confirmed covid	GAD-2 total score	0.277659	0.099828
1	23907046	25885138	615	hospitalized covid	Anxiety disorder	-0.493597	0.0998588
13	48137480	49381727	367	covid	Anxiety disorder	-0.716181	0.0998848
5	82720249	84094797	431	hospitalized covid	Anxiety disorder	-0.795428	0.0999111
11	107846825	109891837	542	very severe respiratory confirmed covid	Anxiety disorder	-0.783759	0.0999251
8	40179578	40974254	361	hospitalized covid	Anxiety disorder	0.85406	0.0999788
3	142976708	144408821	583	very severe respiratory confirmed covid	Recent easy annoyance or irritability	0.461023	0.100029
4	102544804	104384534	589	covid	Recent easy annoyance or irritability	-1	0.100059
1	33066847	34371022	459	hospitalized covid	Other anxiety disorders	0.655832	0.100063
1	244723197	245970505	513	very severe respiratory confirmed covid	Tense, sore, or aching muscles during worst period of anxiety	-0.339762	0.10007
11	80726013	81658298	489	hospitalized covid	Other anxiety disorders	0.562166	0.100086
3	21790868	22648001	475	very severe respiratory confirmed covid	Anxiety disorder	-0.542834	0.100103
18	72785207	73568260	421	very severe respiratory confirmed covid	Recent easy annoyance or irritability	0.456107	0.10013
14	90662837	92101228	490	hospitalized covid	Anxiety disorders	0.78843	0.100135
15	88035758	89385187	492	hospitalized covid	GAD-2 total score	-0.297233	0.100146
19	54042241	54602370	164	very severe respiratory confirmed covid	Recent easy annoyance or irritability	0.49835	0.100154
15	95662426	96864278	587	very severe respiratory confirmed covid	Anxiety disorders	-0.311547	0.100155
21	34383795	35729261	520	hospitalized covid	Tense, sore, or aching muscles during worst period of anxiety	0.314322	0.100163
11	120064529	121208186	514	covid	Recent inability to stop or control worrying	-0.509715	0.100189
7	137657460	138755107	410	covid	GAD-2 total score	0.415639	0.100192
12	40017397	41198229	536	covid	Recent inability to stop or control worrying	-0.874373	0.100209
3	72334705	73606612	489	hospitalized covid	Tense, sore, or aching muscles during worst period of anxiety	-0.381306	0.100221
9	3079046	4025355	418	very severe respiratory confirmed covid	Other anxiety disorders	0.433933	0.100241
3	1440049	2140011	431	very severe respiratory confirmed covid	Tense, sore, or aching muscles during worst period of anxiety	0.51583	0.100246
8	142611890	143611461	305	very severe respiratory confirmed covid	Anxiety disorder	-0.649165	0.100248
10	73514215	75694023	471	covid	Recent easy annoyance or irritability	0.678476	0.100257
17	78438333	79333774	353	very severe respiratory confirmed covid	Anxiety disorder	-0.421306	0.100271
18	60780195	62074993	562	hospitalized covid	Other anxiety disorders	0.459164	0.1003
12	128372589	129170296	439	covid	Recent inability to stop or control worrying	0.468673	0.100314
14	34695196	35379988	230	hospitalized covid	Other anxiety disorders	-0.812874	0.100354
19	56411087	57143509	311	very severe respiratory confirmed covid	Other anxiety disorders	0.5556	0.100452
8	142611890	143611461	305	very severe respiratory confirmed covid	GAD-2 total score	0.453498	0.100466
14	75699502	76694201	397	very severe respiratory confirmed covid	Other anxiety disorders	0.480773	0.100479
7	11855414	12694915	467	very severe respiratory confirmed covid	Anxiety disorders	0.557511	0.100551
18	65294196	66407960	572	hospitalized covid	Anxiety disorders	0.695447	0.100559
19	35649344	36638122	380	very severe respiratory confirmed covid	Other anxiety disorders	1	0.100578
12	129887419	130629840	425	hospitalized covid	Recent easy annoyance or irritability	-0.583682	0.100605
16	62607091	64207176	530	very severe respiratory confirmed covid	Anxiety disorder	-0.391943	0.100616
1	187072606	187757076	277	hospitalized covid	Recent inability to stop or control worrying	1	0.100631
20	15962577	16661516	522	hospitalized covid	Recent inability to stop or control worrying	-0.69908	0.100633
6	77274031	78168731	313	very severe respiratory confirmed covid	GAD-2 total score	-1	0.100689
1	208162952	209711169	706	covid	Anxiety disorders	-0.473541	0.100715
20	61470769	62179241	265	hospitalized covid	Anxiety disorder	0.451048	0.100731
21	35729262	37303548	635	covid	GAD-2 total score	-0.844855	0.10083
6	72290724	73170168	325	hospitalized covid	Recent easy annoyance or irritability	-1	0.100844
9	94924483	95854925	287	covid	Recent easy annoyance or irritability	0.800762	0.100845
7	134943222	136113467	481	very severe respiratory confirmed covid	Other anxiety disorders	0.78829	0.100846
6	89974268	91097024	429	very severe respiratory confirmed covid	Recent easy annoyance or irritability	0.486148	0.100857
9	135135888	136042490	371	hospitalized covid	GAD-2 total score	-0.648551	0.100876
12	113947984	114685670	416	very severe respiratory confirmed covid	Recent inability to stop or control worrying	0.856472	0.100924
8	54119374	55275354	314	very severe respiratory confirmed covid	Recent inability to stop or control worrying	0.629525	0.100929
5	91956906	93814604	452	very severe respiratory confirmed covid	Recent easy annoyance or irritability	0.43915	0.100959
13	93285143	94925136	614	very severe respiratory confirmed covid	Other anxiety disorders	0.891612	0.100983
2	119635490	121073752	457	hospitalized covid	Anxiety disorders	0.513694	0.101005
1	17557747	18427820	404	covid	Recent inability to stop or control worrying	0.601273	0.101029
20	50653621	51533750	347	hospitalized covid	Anxiety disorders	0.65872	0.101119
9	95854926	96670171	338	hospitalized covid	Other anxiety disorders	-0.526022	0.10113
2	129486898	130485398	421	hospitalized covid	Other anxiety disorders	0.501575	0.101157
12	56987106	58748139	520	very severe respiratory confirmed covid	Recent easy annoyance or irritability	0.853033	0.101162
6	167714866	168707338	380	very severe respiratory confirmed covid	Anxiety disorders	0.924694	0.101178
6	134313644	135544083	465	hospitalized covid	Recent inability to stop or control worrying	0.538769	0.101182
3	194217141	195196789	408	very severe respiratory confirmed covid	Other anxiety disorders	-0.32944	0.101208
6	100878646	101793542	201	hospitalized covid	Recent inability to stop or control worrying	0.739751	0.101254
11	34672698	35500367	477	very severe respiratory confirmed covid	Anxiety disorders	-0.498388	0.1013
17	42348004	43460500	336	hospitalized covid	Anxiety disorder	0.579795	0.101325
19	17750519	18504867	274	very severe respiratory confirmed covid	GAD-2 total score	0.515639	0.101348
22	36135969	37364004	510	covid	GAD-2 total score	0.463304	0.101404
7	158031248	159128566	357	covid	Anxiety disorder	-0.603331	0.101405
5	9203856	10549029	663	hospitalized covid	Anxiety disorders	-0.226611	0.101414
14	21982655	22760700	416	covid	Other anxiety disorders	-0.823926	0.101418
6	32682214	32897998	111	covid	Other anxiety disorders	-0.748011	0.101435
19	33028100	33785835	271	hospitalized covid	Anxiety disorder	1	0.101438
11	107846825	109891837	542	covid	Other anxiety disorders	-1	0.101438
22	44409534	45170649	478	covid	Recent inability to stop or control worrying	0.316652	0.101438
11	79802287	80726012	394	covid	Recent inability to stop or control worrying	0.621354	0.101454
2	7966710	8978798	388	covid	Anxiety disorders	0.455651	0.101457
13	42037055	42950157	399	hospitalized covid	GAD-2 total score	-0.871135	0.101457
6	24950380	25684629	423	hospitalized covid	Recent inability to stop or control worrying	-0.523352	0.10147
16	85146806	86058597	359	very severe respiratory confirmed covid	Other anxiety disorders	0.399311	0.101518
7	43448816	44989571	433	very severe respiratory confirmed covid	Tense, sore, or aching muscles during worst period of anxiety	-0.561751	0.101562
1	226534712	228045554	612	very severe respiratory confirmed covid	Anxiety disorders	0.879174	0.101593
10	127997709	129134738	540	hospitalized covid	Other anxiety disorders	0.422554	0.101598
13	56434008	58245843	364	hospitalized covid	Recent easy annoyance or irritability	0.852599	0.101635
11	128262551	129451784	559	very severe respiratory confirmed covid	Recent inability to stop or control worrying	0.596105	0.101646
7	126640873	127903738	520	hospitalized covid	Other anxiety disorders	0.368332	0.101648
7	617320	1366972	248	very severe respiratory confirmed covid	Anxiety disorders	1	0.101678
9	109150718	110630150	661	hospitalized covid	Tense, sore, or aching muscles during worst period of anxiety	-0.345057	0.101701
15	96864279	98025684	440	hospitalized covid	Anxiety disorder	-0.233548	0.101707
5	4636543	5828694	618	covid	Tense, sore, or aching muscles during worst period of anxiety	-0.530902	0.10171
12	63055937	63764111	346	covid	GAD-2 total score	0.809315	0.101714
13	104378436	105672500	562	very severe respiratory confirmed covid	Other anxiety disorders	0.339303	0.101761
5	91956906	93814604	452	very severe respiratory confirmed covid	Other anxiety disorders	-0.725763	0.101824
1	226534712	228045554	612	very severe respiratory confirmed covid	Tense, sore, or aching muscles during worst period of anxiety	0.648154	0.101825
10	92911507	94503299	434	very severe respiratory confirmed covid	Anxiety disorder	0.65028	0.101846
2	240325601	241113279	357	covid	Other anxiety disorders	-0.367825	0.101867
2	44104111	45189468	391	hospitalized covid	Tense, sore, or aching muscles during worst period of anxiety	0.964771	0.101919
8	73838028	75011699	451	covid	Recent inability to stop or control worrying	-1	0.101924
19	10028841	11681978	508	covid	GAD-2 total score	0.40611	0.101928
17	68176220	69245590	482	very severe respiratory confirmed covid	Anxiety disorder	-0.466781	0.101987
6	23192338	23939306	368	very severe respiratory confirmed covid	Recent inability to stop or control worrying	0.461686	0.102071
15	72058130	73375718	291	covid	Anxiety disorder	0.86163	0.102144
3	65326752	66702084	445	hospitalized covid	GAD-2 total score	-0.393563	0.102184
8	59555978	60476248	304	very severe respiratory confirmed covid	Anxiety disorders	-0.604508	0.102228
13	71976863	73114509	406	hospitalized covid	Tense, sore, or aching muscles during worst period of anxiety	-0.504871	0.102239
3	157633701	158460058	225	covid	Recent inability to stop or control worrying	0.891241	0.102242
16	75525960	76635467	376	hospitalized covid	Tense, sore, or aching muscles during worst period of anxiety	0.750023	0.102305
11	71242835	72875068	356	covid	Recent easy annoyance or irritability	1	0.102312
18	59449423	60780194	522	very severe respiratory confirmed covid	Anxiety disorders	-0.547566	0.10242
13	90518148	91764204	457	very severe respiratory confirmed covid	GAD-2 total score	0.651541	0.102484
10	129831970	130694008	457	hospitalized covid	GAD-2 total score	-0.48069	0.102606
17	38880482	40233545	495	covid	GAD-2 total score	-0.748726	0.102631
2	126754028	127895644	394	very severe respiratory confirmed covid	Anxiety disorder	0.628895	0.102642
7	147352172	148622913	548	covid	Other anxiety disorders	1	0.102654
2	82941456	84395899	357	very severe respiratory confirmed covid	GAD-2 total score	1	0.102685
21	35729262	37303548	635	very severe respiratory confirmed covid	Other anxiety disorders	-0.305661	0.102864
3	100552523	101906989	482	covid	Recent inability to stop or control worrying	-0.884008	0.10287
18	7862480	8788524	503	covid	GAD-2 total score	-0.531011	0.102872
10	119528731	120592839	445	covid	Anxiety disorder	-0.48494	0.102873
9	18754197	19463292	370	hospitalized covid	Anxiety disorders	0.325197	0.102902
9	4025356	4596614	411	hospitalized covid	Anxiety disorders	0.387688	0.102906
11	64594823	66782661	577	very severe respiratory confirmed covid	Recent inability to stop or control worrying	-0.601072	0.102908
5	165289212	166863413	540	hospitalized covid	Recent inability to stop or control worrying	0.468588	0.102939
6	153082362	153791461	339	hospitalized covid	Anxiety disorder	-0.698959	0.102965
18	7862480	8788524	503	very severe respiratory confirmed covid	Tense, sore, or aching muscles during worst period of anxiety	0.458933	0.102965
6	156762741	158220143	502	covid	Recent inability to stop or control worrying	0.63457	0.102998
12	70097806	71177961	521	covid	Other anxiety disorders	1	0.103001
11	68887345	69713996	304	hospitalized covid	Tense, sore, or aching muscles during worst period of anxiety	-0.853992	0.103039
6	119451295	120339244	312	very severe respiratory confirmed covid	Anxiety disorders	0.579373	0.103065
13	112319065	113573118	453	very severe respiratory confirmed covid	Anxiety disorders	-0.561385	0.103149
1	159882516	161054076	505	hospitalized covid	Recent easy annoyance or irritability	-0.911441	0.103155
1	236199672	237409458	613	covid	Anxiety disorder	-0.375865	0.103161
2	85992795	86867032	339	covid	Recent inability to stop or control worrying	-1	0.103167
19	48573066	49415189	335	hospitalized covid	Recent easy annoyance or irritability	-0.321229	0.103201
21	38046450	39252059	515	very severe respiratory confirmed covid	Other anxiety disorders	-0.539842	0.103273
16	22667049	24014705	534	hospitalized covid	Other anxiety disorders	0.359263	0.103292
22	44409534	45170649	478	very severe respiratory confirmed covid	Anxiety disorders	-0.241741	0.103365
17	79333775	80459149	222	very severe respiratory confirmed covid	Recent inability to stop or control worrying	-0.564908	0.103368
15	98025685	98828261	358	covid	Anxiety disorders	0.707678	0.103369
3	28649811	29877022	608	hospitalized covid	Recent inability to stop or control worrying	-0.464013	0.103384
13	71010209	71976862	407	hospitalized covid	GAD-2 total score	-0.595349	0.103449
11	33905328	34672697	371	hospitalized covid	GAD-2 total score	0.634333	0.103474
18	59449423	60780194	522	very severe respiratory confirmed covid	GAD-2 total score	-0.613787	0.103481
11	114742318	116247377	621	hospitalized covid	Anxiety disorder	0.424916	0.103523
1	204092538	205009623	410	covid	Other anxiety disorders	0.498685	0.103524
7	25671576	27351286	578	covid	Other anxiety disorders	0.335095	0.103534
8	2970492	3386667	321	covid	Anxiety disorder	-1	0.10354
6	16566883	17391994	354	hospitalized covid	Tense, sore, or aching muscles during worst period of anxiety	-0.576133	0.103553
16	60169	1049079	326	very severe respiratory confirmed covid	Tense, sore, or aching muscles during worst period of anxiety	1	0.103605
2	68877775	70756283	681	covid	Anxiety disorder	-0.568887	0.103611
7	121946053	123859746	605	covid	Recent inability to stop or control worrying	0.638527	0.103628
14	56206431	57460781	702	covid	Anxiety disorder	-0.523465	0.103698
4	147161043	148462208	420	covid	Anxiety disorder	-0.570471	0.103709
14	90662837	92101228	490	covid	Other anxiety disorders	0.577965	0.103759
4	181122434	182065646	482	hospitalized covid	Anxiety disorder	0.298425	0.103781
1	10539	1376204	110	hospitalized covid	Anxiety disorder	0.680569	0.103789
20	35990262	37253657	493	covid	Recent inability to stop or control worrying	0.650617	0.103797
1	230227248	231287764	605	very severe respiratory confirmed covid	GAD-2 total score	0.783459	0.103854
11	98145571	98929380	318	hospitalized covid	GAD-2 total score	0.555631	0.103891
20	55448076	56172843	430	hospitalized covid	Anxiety disorder	1	0.10394
13	30068526	31433218	606	hospitalized covid	Tense, sore, or aching muscles during worst period of anxiety	-0.529585	0.103995
18	70540350	71491860	490	hospitalized covid	Recent inability to stop or control worrying	0.413246	0.104086
15	84209761	85494083	374	hospitalized covid	Other anxiety disorders	-0.897451	0.104149
14	82524786	84087372	569	covid	GAD-2 total score	0.957673	0.104189
17	56245228	58652809	581	very severe respiratory confirmed covid	GAD-2 total score	-0.852895	0.104197
3	56954879	58557718	504	very severe respiratory confirmed covid	Anxiety disorder	-0.672926	0.104245
2	10181	789195	326	covid	Recent easy annoyance or irritability	1	0.104293
1	36855140	38474036	622	hospitalized covid	Anxiety disorder	0.400539	0.104311
1	15755231	16732168	332	covid	Anxiety disorders	0.724924	0.104329
3	170174579	171134849	349	covid	Tense, sore, or aching muscles during worst period of anxiety	0.601269	0.104354
9	3079046	4025355	418	covid	Anxiety disorders	0.538226	0.104383
1	242417924	243048003	294	hospitalized covid	Recent inability to stop or control worrying	-0.677899	0.104518
2	97339302	98989360	233	covid	Tense, sore, or aching muscles during worst period of anxiety	1	0.104581
11	132584402	133521642	487	hospitalized covid	Recent inability to stop or control worrying	0.429994	0.104588
11	33905328	34672697	371	covid	Other anxiety disorders	0.374036	0.104615
9	138202113	138995791	315	covid	Other anxiety disorders	-0.629013	0.104632
12	123396635	124843768	448	covid	Anxiety disorder	0.636074	0.104665
16	4816146	5782968	390	very severe respiratory confirmed covid	Other anxiety disorders	-0.258474	0.104707
6	161371015	162254229	487	covid	Recent easy annoyance or irritability	-0.460491	0.104734
2	91860962	97339301	216	hospitalized covid	Recent easy annoyance or irritability	-0.644176	0.104764
10	121874446	122803506	498	covid	Other anxiety disorders	0.519728	0.104764
5	22149043	23246745	396	covid	Recent inability to stop or control worrying	0.825585	0.104766
1	154685546	156813845	605	hospitalized covid	Anxiety disorders	-0.172936	0.104853
1	149716038	151146407	310	covid	GAD-2 total score	0.793923	0.104898
4	146174872	147161042	305	covid	Recent inability to stop or control worrying	-0.770959	0.104934
9	97418634	98885862	499	covid	Tense, sore, or aching muscles during worst period of anxiety	-1	0.104944
10	125798320	126875816	491	covid	GAD-2 total score	0.658627	0.104976
3	7529555	8664892	663	hospitalized covid	Recent inability to stop or control worrying	0.556062	0.105022
6	32682214	32897998	111	hospitalized covid	Anxiety disorders	-0.640003	0.105023
16	3379997	4816145	450	hospitalized covid	Anxiety disorders	0.295097	0.105076
13	108521979	109156765	301	very severe respiratory confirmed covid	Other anxiety disorders	0.462421	0.105143
3	189451806	190591293	532	very severe respiratory confirmed covid	GAD-2 total score	-0.385172	0.105166
10	94503300	95528160	478	very severe respiratory confirmed covid	GAD-2 total score	1	0.105171
6	85837204	86818669	302	hospitalized covid	Anxiety disorders	0.787214	0.105187
10	18529743	19421514	412	hospitalized covid	Recent inability to stop or control worrying	-0.610941	0.105213
2	205038120	206821199	714	hospitalized covid	Anxiety disorder	0.337197	0.105214
18	67195981	68051035	328	covid	Tense, sore, or aching muscles during worst period of anxiety	1	0.105214
1	213958293	214783872	381	covid	Recent easy annoyance or irritability	0.837306	0.10526
10	8771921	10081279	512	very severe respiratory confirmed covid	Tense, sore, or aching muscles during worst period of anxiety	0.442648	0.10526
15	67396521	69089815	619	covid	Anxiety disorders	0.403924	0.105293
12	54371449	55416802	344	hospitalized covid	Anxiety disorders	-0.383949	0.105316
8	29744541	31134786	402	hospitalized covid	Anxiety disorders	0.489065	0.105353
12	117091844	118256124	572	very severe respiratory confirmed covid	Anxiety disorders	0.505426	0.105356
4	90236972	91309863	306	covid	Other anxiety disorders	1	0.105423
8	108647464	109920827	417	very severe respiratory confirmed covid	Recent easy annoyance or irritability	0.731969	0.105465
1	14720132	15755230	525	hospitalized covid	Recent easy annoyance or irritability	0.403105	0.105482
2	164702313	165917788	356	covid	Recent easy annoyance or irritability	-0.954202	0.1055
1	36855140	38474036	622	very severe respiratory confirmed covid	Anxiety disorder	0.380841	0.105585
8	2396123	2970491	329	very severe respiratory confirmed covid	Anxiety disorders	0.709292	0.105595
16	83077870	83778371	574	very severe respiratory confirmed covid	Other anxiety disorders	-0.245053	0.105632
21	46045434	47014880	460	very severe respiratory confirmed covid	Tense, sore, or aching muscles during worst period of anxiety	0.460591	0.105641
3	69784970	71223281	408	very severe respiratory confirmed covid	Other anxiety disorders	0.34159	0.105658
9	119001228	119890464	488	very severe respiratory confirmed covid	Recent easy annoyance or irritability	1	0.105722
11	112755447	113889019	488	covid	GAD-2 total score	0.383443	0.105734
2	144503689	145977920	356	covid	Anxiety disorder	1	0.105753
16	82310205	83077869	552	very severe respiratory confirmed covid	GAD-2 total score	-0.398727	0.105787
11	71242835	72875068	356	covid	Tense, sore, or aching muscles during worst period of anxiety	0.700928	0.105788
3	194217141	195196789	408	hospitalized covid	Other anxiety disorders	-0.308729	0.105792
4	22835186	23858350	304	covid	GAD-2 total score	-0.871043	0.105797
3	8664893	9970731	649	very severe respiratory confirmed covid	Anxiety disorders	-0.443594	0.105829
4	162239290	163245541	355	hospitalized covid	Recent inability to stop or control worrying	-0.942158	0.105844
7	67474723	68569224	431	covid	Recent inability to stop or control worrying	-0.683885	0.10585
5	75239303	75959515	348	covid	Tense, sore, or aching muscles during worst period of anxiety	-0.589038	0.105913
12	71177962	71948185	285	covid	Recent easy annoyance or irritability	1	0.105914
2	123219244	123929872	280	very severe respiratory confirmed covid	GAD-2 total score	0.738836	0.105924
3	9970732	11226367	662	covid	Other anxiety disorders	-0.230141	0.105963
16	10351809	11022542	253	covid	Other anxiety disorders	0.38489	0.105973
1	61377616	62778733	600	very severe respiratory confirmed covid	Recent inability to stop or control worrying	-0.401875	0.105981
7	82759284	83953009	483	hospitalized covid	Recent inability to stop or control worrying	0.548079	0.105991
22	27192924	27952441	642	very severe respiratory confirmed covid	Tense, sore, or aching muscles during worst period of anxiety	0.221842	0.106025
20	17359291	18058524	423	hospitalized covid	Anxiety disorder	-0.833779	0.106046
12	117091844	118256124	572	very severe respiratory confirmed covid	Tense, sore, or aching muscles during worst period of anxiety	0.531466	0.106053
13	42950158	43931931	492	hospitalized covid	GAD-2 total score	0.409122	0.106056
10	130694009	131694738	502	very severe respiratory confirmed covid	Anxiety disorders	0.360808	0.106122
8	58675118	59555977	374	very severe respiratory confirmed covid	GAD-2 total score	-0.919537	0.106127
3	17182495	19030988	492	hospitalized covid	GAD-2 total score	-0.417793	0.106134
5	35157147	36431967	460	hospitalized covid	Tense, sore, or aching muscles during worst period of anxiety	-0.744915	0.106235
5	10549030	11850850	637	hospitalized covid	Recent easy annoyance or irritability	0.381072	0.106241
11	87150	1061399	338	very severe respiratory confirmed covid	GAD-2 total score	0.788924	0.106268
2	35609258	36120743	222	hospitalized covid	Other anxiety disorders	1	0.106296
20	15238520	15962576	451	very severe respiratory confirmed covid	GAD-2 total score	-0.625908	0.106333
5	57895013	58721458	395	hospitalized covid	Anxiety disorder	-0.663612	0.106382
19	48573066	49415189	335	covid	Recent easy annoyance or irritability	-0.292678	0.106421
1	156813846	158081627	537	very severe respiratory confirmed covid	Tense, sore, or aching muscles during worst period of anxiety	-1	0.106435
15	64339946	66355634	476	covid	Recent easy annoyance or irritability	-1	0.106439
5	44049879	45305566	244	hospitalized covid	Anxiety disorder	0.867367	0.10644
20	18959420	19957928	565	very severe respiratory confirmed covid	Tense, sore, or aching muscles during worst period of anxiety	-0.555602	0.10647
8	90364150	91457962	326	very severe respiratory confirmed covid	Anxiety disorders	-1	0.106483
5	142532957	143605908	469	covid	Anxiety disorders	0.803632	0.106483
11	112755447	113889019	488	very severe respiratory confirmed covid	Recent inability to stop or control worrying	0.508267	0.106541
7	92530166	93691725	365	hospitalized covid	Anxiety disorder	1	0.106589
10	119528731	120592839	445	hospitalized covid	Other anxiety disorders	-0.386829	0.106616
10	1872961	2637065	469	hospitalized covid	Anxiety disorders	-0.957898	0.106624
2	174927564	176734750	551	covid	Recent easy annoyance or irritability	1	0.106642
2	142494981	143259780	311	covid	Anxiety disorders	-0.613953	0.106653
7	105312564	106399739	513	covid	Other anxiety disorders	0.357253	0.106655
9	98885863	100310517	366	hospitalized covid	Recent easy annoyance or irritability	-0.70282	0.10666
13	106313848	107037864	376	hospitalized covid	Anxiety disorders	-0.659236	0.10666
3	170174579	171134849	349	covid	Anxiety disorder	0.714668	0.106671
19	45893308	46765060	295	very severe respiratory confirmed covid	Recent easy annoyance or irritability	-0.821082	0.106699
6	36346354	37570051	549	covid	Anxiety disorders	0.593409	0.106705
12	1942427	3069506	479	hospitalized covid	Anxiety disorder	-0.321292	0.106713
17	29783142	31318753	422	very severe respiratory confirmed covid	Anxiety disorders	0.649985	0.106724
1	10539	1376204	110	very severe respiratory confirmed covid	Other anxiety disorders	0.786752	0.106746
5	158484776	159663733	402	hospitalized covid	Recent easy annoyance or irritability	0.813843	0.106779
10	7659873	8771920	639	very severe respiratory confirmed covid	Other anxiety disorders	0.389514	0.106813
18	52512524	53762996	443	very severe respiratory confirmed covid	Recent easy annoyance or irritability	-0.434237	0.106835
16	4816146	5782968	390	very severe respiratory confirmed covid	GAD-2 total score	-0.421282	0.106856
5	130573818	132554690	554	hospitalized covid	Tense, sore, or aching muscles during worst period of anxiety	-0.441744	0.106868
6	49528165	50940767	429	covid	Other anxiety disorders	0.999336	0.106911
4	68742860	69603368	133	very severe respiratory confirmed covid	Anxiety disorder	1	0.106921
9	85135752	86769886	665	very severe respiratory confirmed covid	Other anxiety disorders	-0.365208	0.106921
16	7051430	7704354	480	very severe respiratory confirmed covid	Recent easy annoyance or irritability	-1	0.106928
1	244723197	245970505	513	covid	Anxiety disorders	-0.284418	0.106958
14	77425454	78374053	470	hospitalized covid	GAD-2 total score	0.70784	0.106975
4	171643020	172555990	225	covid	Tense, sore, or aching muscles during worst period of anxiety	0.926929	0.106995
4	187985394	189153279	390	very severe respiratory confirmed covid	Anxiety disorders	1	0.107055
5	132554691	134556570	788	very severe respiratory confirmed covid	Anxiety disorders	-0.385712	0.107092
17	65582328	66757556	354	very severe respiratory confirmed covid	Anxiety disorders	-0.40674	0.107121
3	31269698	32378805	455	hospitalized covid	GAD-2 total score	0.411541	0.107151
14	81001921	82524785	546	hospitalized covid	Anxiety disorders	0.733797	0.107195
14	95946793	97174314	654	covid	Anxiety disorders	0.329681	0.107244
5	55221399	55968966	357	very severe respiratory confirmed covid	Recent inability to stop or control worrying	-0.498442	0.107253
21	46045434	47014880	460	hospitalized covid	Recent easy annoyance or irritability	0.720066	0.107272
4	184338585	185483262	487	covid	Anxiety disorders	0.438561	0.107287
10	6234719	6897037	411	hospitalized covid	GAD-2 total score	-0.461145	0.107297
13	71976863	73114509	406	covid	Tense, sore, or aching muscles during worst period of anxiety	-0.520017	0.107318
9	14244748	14902924	414	hospitalized covid	Anxiety disorder	0.328193	0.107338
10	87287936	88443652	437	covid	Anxiety disorders	0.511127	0.107406
12	53039988	54371448	526	hospitalized covid	Other anxiety disorders	-0.859473	0.107447
16	76635468	77270665	269	covid	Other anxiety disorders	0.888691	0.107464
2	195300251	196446299	314	covid	Recent inability to stop or control worrying	-0.813613	0.10747
12	50344347	51769419	357	covid	Anxiety disorder	-0.761328	0.107562
1	212347583	213958292	643	very severe respiratory confirmed covid	Tense, sore, or aching muscles during worst period of anxiety	0.579026	0.107595
12	105079101	106153787	542	covid	Anxiety disorder	-1	0.10762
22	35368342	36135968	377	very severe respiratory confirmed covid	Recent easy annoyance or irritability	0.586551	0.107651
20	38427595	40272390	647	very severe respiratory confirmed covid	Other anxiety disorders	-0.276699	0.107674
8	17947005	18668609	482	hospitalized covid	Other anxiety disorders	0.890994	0.107703
15	62106139	63218978	487	hospitalized covid	GAD-2 total score	-0.343411	0.107738
15	92675406	93707010	571	hospitalized covid	Recent inability to stop or control worrying	-0.455441	0.107816
18	25305261	26861067	536	hospitalized covid	Recent easy annoyance or irritability	1	0.107838
19	3893910	4741718	234	hospitalized covid	Anxiety disorder	-0.3164	0.107852
17	11778165	12676353	344	hospitalized covid	Anxiety disorder	-0.553298	0.107866
2	147252197	149568875	541	very severe respiratory confirmed covid	GAD-2 total score	0.466576	0.107866
13	107037865	108521978	710	hospitalized covid	Other anxiety disorders	0.19675	0.107869
19	55182974	55714085	177	hospitalized covid	Recent inability to stop or control worrying	-0.967024	0.107891
7	27351287	28890886	676	covid	Recent inability to stop or control worrying	0.401034	0.107913
2	178149982	179224870	413	hospitalized covid	Anxiety disorders	1	0.107914
15	96864279	98025684	440	hospitalized covid	Recent inability to stop or control worrying	0.251314	0.107926
1	87667573	88656689	395	covid	Recent easy annoyance or irritability	0.962435	0.10793
10	50145674	51724039	420	very severe respiratory confirmed covid	Recent inability to stop or control worrying	-0.698932	0.107969
10	71050505	71672997	423	very severe respiratory confirmed covid	Anxiety disorders	0.47578	0.108045
12	124843769	126079935	539	covid	Recent easy annoyance or irritability	-0.310608	0.108063
18	74471746	75240760	470	covid	GAD-2 total score	0.386917	0.108069
2	170865766	171566482	353	hospitalized covid	Anxiety disorder	0.985918	0.108072
19	4741719	5478684	252	covid	Anxiety disorder	0.54565	0.108073
9	4596615	5437591	355	very severe respiratory confirmed covid	Anxiety disorders	0.48063	0.108123
5	132554691	134556570	788	covid	Recent inability to stop or control worrying	-0.325101	0.108155
2	64696090	65938002	462	covid	Anxiety disorders	-0.372076	0.108178
16	5782969	6446081	442	covid	Anxiety disorders	-0.37598	0.108279
10	126875817	127997708	514	hospitalized covid	Recent easy annoyance or irritability	0.795943	0.10829
1	15755231	16732168	332	covid	Other anxiety disorders	0.648736	0.108335
17	12676354	13648446	474	hospitalized covid	Recent inability to stop or control worrying	-0.35445	0.108339
16	20351262	22667048	379	very severe respiratory confirmed covid	Recent inability to stop or control worrying	0.916428	0.108422
3	142976708	144408821	583	covid	Recent easy annoyance or irritability	-0.554459	0.108428
6	106053916	107309327	618	very severe respiratory confirmed covid	Recent inability to stop or control worrying	0.424748	0.108507
4	105319196	106479155	385	covid	Other anxiety disorders	0.957475	0.108526
3	187939200	189451805	573	very severe respiratory confirmed covid	Other anxiety disorders	0.247494	0.108529
4	109978983	111733579	600	hospitalized covid	Anxiety disorder	0.470854	0.108562
11	24091273	24892439	357	covid	Other anxiety disorders	-0.553134	0.108572
20	10279604	11257012	503	very severe respiratory confirmed covid	GAD-2 total score	-0.528939	0.108575
21	42187153	43081434	443	covid	GAD-2 total score	0.517833	0.108603
4	131873454	132801980	181	covid	Recent easy annoyance or irritability	-1	0.108614
2	118663654	119635489	398	covid	Recent easy annoyance or irritability	-0.548546	0.108627
10	100337831	101271451	320	hospitalized covid	Tense, sore, or aching muscles during worst period of anxiety	-0.622965	0.108638
1	83461216	84728347	438	covid	Recent inability to stop or control worrying	-0.521252	0.10864
3	168972663	170174578	396	very severe respiratory confirmed covid	Recent easy annoyance or irritability	0.534224	0.108643
11	121208187	122589224	506	hospitalized covid	GAD-2 total score	-0.516489	0.108653
3	62609819	63670803	605	covid	Recent inability to stop or control worrying	1	0.108669
13	34722392	35744568	312	very severe respiratory confirmed covid	Tense, sore, or aching muscles during worst period of anxiety	-1	0.108692
4	186881569	187985393	464	hospitalized covid	Recent inability to stop or control worrying	1	0.108692
7	121042051	121946052	284	very severe respiratory confirmed covid	GAD-2 total score	-1	0.10872
13	38290690	39381743	396	covid	Other anxiety disorders	-1	0.108733
20	18959420	19957928	565	very severe respiratory confirmed covid	GAD-2 total score	-0.55937	0.108734
7	6020654	6716905	183	hospitalized covid	Recent inability to stop or control worrying	0.821922	0.108737
1	202583885	204092537	577	covid	GAD-2 total score	0.326221	0.108804
13	112319065	113573118	453	hospitalized covid	GAD-2 total score	0.297321	0.108826
3	66702085	67454740	336	hospitalized covid	Anxiety disorders	-1	0.108857
5	33971057	35157146	404	very severe respiratory confirmed covid	Tense, sore, or aching muscles during worst period of anxiety	1	0.108898
2	227557842	228812485	573	covid	Anxiety disorders	0.474966	0.108905
11	128262551	129451784	559	hospitalized covid	Recent inability to stop or control worrying	0.558923	0.108957
3	168972663	170174578	396	hospitalized covid	Tense, sore, or aching muscles during worst period of anxiety	-0.512666	0.108975
14	34695196	35379988	230	very severe respiratory confirmed covid	Anxiety disorders	-0.782984	0.108977
6	23192338	23939306	368	hospitalized covid	GAD-2 total score	0.606974	0.108984
1	211082893	212347582	438	hospitalized covid	GAD-2 total score	-0.956238	0.109023
6	96480154	98173003	510	covid	Tense, sore, or aching muscles during worst period of anxiety	-0.792991	0.109039
17	4463972	5573784	172	hospitalized covid	Anxiety disorders	-0.823541	0.109162
16	80559686	81437861	467	covid	Recent inability to stop or control worrying	1	0.109198
4	138537345	139553760	379	hospitalized covid	Tense, sore, or aching muscles during worst period of anxiety	0.869038	0.109235
11	40362941	41603195	480	very severe respiratory confirmed covid	Anxiety disorders	0.984231	0.109267
13	21540734	22795188	548	covid	Tense, sore, or aching muscles during worst period of anxiety	0.332725	0.109267
18	74471746	75240760	470	covid	Anxiety disorder	0.72402	0.10939
3	71223282	72334704	513	very severe respiratory confirmed covid	Other anxiety disorders	-0.292713	0.109416
4	184338585	185483262	487	hospitalized covid	Anxiety disorders	0.416317	0.109434
19	49415190	50451925	319	covid	GAD-2 total score	-0.69061	0.109491
17	52	815653	263	very severe respiratory confirmed covid	Recent easy annoyance or irritability	-0.464272	0.109502
2	129486898	130485398	421	very severe respiratory confirmed covid	Anxiety disorder	0.679606	0.109533
7	15877565	16739013	420	covid	Recent inability to stop or control worrying	0.887333	0.109593
5	142532957	143605908	469	very severe respiratory confirmed covid	Anxiety disorder	0.733574	0.109611
2	43295777	44104110	299	covid	Recent inability to stop or control worrying	-0.899775	0.109691
6	110647843	111363443	222	very severe respiratory confirmed covid	Recent easy annoyance or irritability	-0.928435	0.109697
3	11226368	11997658	298	covid	Recent easy annoyance or irritability	0.714817	0.109755
3	167118894	168972662	557	very severe respiratory confirmed covid	Anxiety disorders	-0.349783	0.109794
12	25990814	26958056	486	very severe respiratory confirmed covid	Anxiety disorder	0.800285	0.109797
12	12721875	13559527	418	hospitalized covid	GAD-2 total score	-0.391668	0.109804
1	15755231	16732168	332	very severe respiratory confirmed covid	GAD-2 total score	-0.782401	0.109833
7	98173565	99465540	314	very severe respiratory confirmed covid	Recent easy annoyance or irritability	-1	0.109897
3	167118894	168972662	557	covid	Recent inability to stop or control worrying	-0.47604	0.109901
14	33591114	34695195	676	hospitalized covid	Recent inability to stop or control worrying	-0.277777	0.109929
2	4766970	5568653	311	very severe respiratory confirmed covid	Anxiety disorders	-0.61506	0.109979
16	3379997	4816145	450	hospitalized covid	Other anxiety disorders	0.271507	0.109998
1	197935822	199263389	368	hospitalized covid	Tense, sore, or aching muscles during worst period of anxiety	-0.650109	0.110018
6	31320269	31427209	8	covid	Recent easy annoyance or irritability	-1	0.110019
2	145977921	147252196	301	covid	Other anxiety disorders	0.636343	0.110058
17	6305079	7264458	420	covid	Anxiety disorder	0.433155	0.110064
9	4025356	4596614	411	hospitalized covid	Recent inability to stop or control worrying	-0.771927	0.110116
4	34721846	35411236	214	hospitalized covid	GAD-2 total score	-0.849391	0.11016
13	105672501	106313847	338	very severe respiratory confirmed covid	GAD-2 total score	-0.73777	0.110163
7	17596579	19131026	602	covid	Anxiety disorders	-0.714874	0.110195
3	165936512	167118893	297	covid	Recent easy annoyance or irritability	-0.799705	0.110204
2	84395900	85992794	526	very severe respiratory confirmed covid	GAD-2 total score	-0.593823	0.11026
5	135344944	136949853	618	hospitalized covid	GAD-2 total score	0.71248	0.110284
4	102544804	104384534	589	hospitalized covid	Anxiety disorders	0.458513	0.110309
9	94924483	95854925	287	very severe respiratory confirmed covid	GAD-2 total score	-0.944993	0.11031
4	67616363	68742859	368	hospitalized covid	Tense, sore, or aching muscles during worst period of anxiety	-1	0.110316
10	36475839	37561443	331	hospitalized covid	Tense, sore, or aching muscles during worst period of anxiety	-0.58362	0.110322
16	54866096	55907389	533	covid	Other anxiety disorders	0.642062	0.110344
8	96175631	96900513	425	very severe respiratory confirmed covid	Tense, sore, or aching muscles during worst period of anxiety	0.676396	0.11035
9	121008530	122677719	728	covid	Tense, sore, or aching muscles during worst period of anxiety	0.310035	0.110363
13	41003944	42037054	259	very severe respiratory confirmed covid	GAD-2 total score	-0.474743	0.110366
13	74437636	75882384	666	very severe respiratory confirmed covid	Recent easy annoyance or irritability	-0.384086	0.110385
21	16873444	18222037	374	very severe respiratory confirmed covid	Recent easy annoyance or irritability	-0.87662	0.110391
5	139408117	141253830	656	very severe respiratory confirmed covid	Anxiety disorder	-0.440211	0.110442
2	106546525	107412295	274	hospitalized covid	Anxiety disorder	-0.504029	0.110447
12	19532766	20074930	268	very severe respiratory confirmed covid	Anxiety disorders	0.518429	0.110449
18	25305261	26861067	536	very severe respiratory confirmed covid	Recent inability to stop or control worrying	1	0.110453
1	204092538	205009623	410	hospitalized covid	Other anxiety disorders	-0.432691	0.110467
17	11778165	12676353	344	hospitalized covid	Recent easy annoyance or irritability	-0.398873	0.110479
4	152162099	153520883	389	very severe respiratory confirmed covid	Recent inability to stop or control worrying	0.439873	0.110493
19	31763009	33028099	414	hospitalized covid	Other anxiety disorders	-0.410427	0.110501
7	23106681	24151099	389	hospitalized covid	Recent easy annoyance or irritability	0.606133	0.11054
12	54371449	55416802	344	hospitalized covid	Other anxiety disorders	-0.366107	0.110541
5	2960069	3677595	480	very severe respiratory confirmed covid	Other anxiety disorders	-0.366265	0.11057
9	135135888	136042490	371	covid	Recent easy annoyance or irritability	0.409689	0.110619
12	129887419	130629840	425	covid	Anxiety disorder	0.284641	0.110621
6	38688721	39785907	563	very severe respiratory confirmed covid	Recent inability to stop or control worrying	0.408914	0.110624
5	166863414	168342743	648	covid	GAD-2 total score	0.413572	0.11064
7	54550501	55161394	246	covid	Anxiety disorders	-0.504967	0.11065
16	7051430	7704354	480	very severe respiratory confirmed covid	Tense, sore, or aching muscles during worst period of anxiety	-0.630466	0.11072
9	5437592	6859791	522	very severe respiratory confirmed covid	Tense, sore, or aching muscles during worst period of anxiety	1	0.110757
4	13127577	14395886	535	covid	Tense, sore, or aching muscles during worst period of anxiety	0.458577	0.110792
2	48171059	49114132	295	hospitalized covid	Anxiety disorder	0.767317	0.110883
7	128779174	130418704	523	hospitalized covid	Recent inability to stop or control worrying	1	0.110888
16	55907390	57119889	498	hospitalized covid	Anxiety disorders	0.322558	0.110895
5	174662886	176180301	543	hospitalized covid	Recent inability to stop or control worrying	0.358593	0.110927
10	110358383	112164981	493	covid	Recent easy annoyance or irritability	-0.696965	0.110943
9	9920259	10675474	360	hospitalized covid	Anxiety disorders	0.596627	0.11104
12	54371449	55416802	344	hospitalized covid	Anxiety disorder	-0.381576	0.111041
8	29744541	31134786	402	covid	Recent inability to stop or control worrying	0.566989	0.111064
21	16873444	18222037	374	covid	Anxiety disorder	0.831149	0.11114
4	28177793	28927438	278	covid	Anxiety disorders	0.723574	0.111165
8	21650454	22895018	534	covid	GAD-2 total score	-0.34004	0.111187
5	79005159	80448225	665	very severe respiratory confirmed covid	Recent easy annoyance or irritability	-0.438345	0.111192
3	122340833	123518507	391	covid	Other anxiety disorders	-0.894226	0.111193
18	62074994	63109755	361	very severe respiratory confirmed covid	GAD-2 total score	0.604295	0.111225
5	44049879	45305566	244	hospitalized covid	Other anxiety disorders	0.921041	0.111241
2	20064518	21084898	467	very severe respiratory confirmed covid	Tense, sore, or aching muscles during worst period of anxiety	0.544437	0.111246
3	174684708	175671424	400	hospitalized covid	GAD-2 total score	0.768479	0.11128
10	3880323	4813182	465	very severe respiratory confirmed covid	Recent inability to stop or control worrying	-0.966053	0.111287
11	78912253	79802286	457	covid	Tense, sore, or aching muscles during worst period of anxiety	-0.638626	0.111304
10	112164982	113117615	407	covid	Anxiety disorder	-0.85589	0.111445
16	82310205	83077869	552	covid	Tense, sore, or aching muscles during worst period of anxiety	0.571851	0.11156
2	106546525	107412295	274	hospitalized covid	Other anxiety disorders	-0.489694	0.111639
1	159882516	161054076	505	very severe respiratory confirmed covid	Recent inability to stop or control worrying	0.369634	0.111682
16	86748868	87669168	375	covid	GAD-2 total score	0.578511	0.111686
2	45850048	46499326	403	very severe respiratory confirmed covid	Recent easy annoyance or irritability	0.494972	0.111701
13	70427881	71010208	270	very severe respiratory confirmed covid	Recent easy annoyance or irritability	1	0.111711
19	57143510	57959952	324	covid	Recent inability to stop or control worrying	-0.966978	0.111731
9	20483881	21674032	457	very severe respiratory confirmed covid	Recent easy annoyance or irritability	-0.674324	0.111736
3	64662374	65326751	367	covid	Tense, sore, or aching muscles during worst period of anxiety	-0.742021	0.111739
1	238704858	239332148	309	very severe respiratory confirmed covid	Recent easy annoyance or irritability	-1	0.111754
15	29141036	30604119	435	hospitalized covid	Anxiety disorders	-0.882031	0.111808
1	36855140	38474036	622	hospitalized covid	Other anxiety disorders	0.381505	0.111808
20	45673604	46486132	289	very severe respiratory confirmed covid	Recent easy annoyance or irritability	0.657794	0.111825
3	186602046	187939199	701	covid	Recent easy annoyance or irritability	-0.685416	0.111882
8	3386668	3787248	387	hospitalized covid	Tense, sore, or aching muscles during worst period of anxiety	0.761601	0.111932
8	60476249	61324889	265	very severe respiratory confirmed covid	Anxiety disorder	-0.707327	0.111983
11	86629334	87676870	449	covid	Anxiety disorders	-1	0.112044
1	236199672	237409458	613	covid	Anxiety disorders	-0.427968	0.112051
14	90662837	92101228	490	hospitalized covid	Anxiety disorder	0.742672	0.112087
7	24151100	24894119	389	covid	Other anxiety disorders	-0.890565	0.112131
8	79756170	81340231	533	hospitalized covid	GAD-2 total score	0.482082	0.112205
5	39438986	40290851	314	hospitalized covid	Anxiety disorders	-1	0.112214
4	147161043	148462208	420	covid	Anxiety disorders	-0.510947	0.112227
6	151629955	152376499	306	hospitalized covid	Tense, sore, or aching muscles during worst period of anxiety	0.67546	0.11224
1	204092538	205009623	410	hospitalized covid	Anxiety disorders	-0.419157	0.112246
19	28555846	29389090	364	very severe respiratory confirmed covid	Anxiety disorder	0.97529	0.112335
4	81206183	82655623	434	very severe respiratory confirmed covid	Tense, sore, or aching muscles during worst period of anxiety	-1	0.112376
17	15308723	16405207	264	covid	Recent inability to stop or control worrying	-0.79352	0.112459
19	48573066	49415189	335	covid	Anxiety disorders	-0.459853	0.112481
3	194217141	195196789	408	hospitalized covid	Anxiety disorders	-0.380559	0.112536
14	20876081	21982654	540	very severe respiratory confirmed covid	Recent easy annoyance or irritability	-0.452183	0.112558
20	56951774	57924037	446	covid	Recent inability to stop or control worrying	-0.472307	0.112577
3	123518508	124823006	549	hospitalized covid	GAD-2 total score	0.53575	0.11258
6	54452768	55469137	413	covid	Anxiety disorder	0.964054	0.112588
11	26356981	27018307	329	hospitalized covid	Other anxiety disorders	0.669939	0.112607
5	172285683	173606995	582	very severe respiratory confirmed covid	GAD-2 total score	0.423837	0.112627
1	167163955	168179086	431	very severe respiratory confirmed covid	Other anxiety disorders	-0.414613	0.112707
11	20686337	21442722	483	very severe respiratory confirmed covid	GAD-2 total score	0.652375	0.112726
11	39329141	40362940	322	covid	GAD-2 total score	0.564429	0.112728
4	1529268	2468935	229	covid	Other anxiety disorders	0.836906	0.112746
5	9203856	10549029	663	very severe respiratory confirmed covid	Anxiety disorder	-0.232649	0.112762
9	19463293	20483880	400	covid	Tense, sore, or aching muscles during worst period of anxiety	0.374863	0.112819
1	205009624	205917548	422	hospitalized covid	Recent inability to stop or control worrying	0.677637	0.112848
6	163336362	164687462	715	covid	Recent inability to stop or control worrying	0.466254	0.112914
8	96175631	96900513	425	very severe respiratory confirmed covid	Other anxiety disorders	0.684261	0.112981
5	177659903	178595252	413	covid	Anxiety disorder	-0.382662	0.112996
9	17990566	18754196	401	very severe respiratory confirmed covid	Anxiety disorders	0.322208	0.113013
4	183603893	184338584	299	covid	Recent easy annoyance or irritability	-0.430555	0.113071
15	66355635	67396520	527	very severe respiratory confirmed covid	Recent easy annoyance or irritability	-0.479396	0.11308
4	55681702	57103100	522	very severe respiratory confirmed covid	Anxiety disorder	1	0.113111
18	60780195	62074993	562	hospitalized covid	GAD-2 total score	0.365422	0.113141
16	60169	1049079	326	hospitalized covid	GAD-2 total score	0.848319	0.113151
3	63670804	64662373	432	covid	Anxiety disorders	-0.608741	0.113192
17	60453121	62112373	357	very severe respiratory confirmed covid	Other anxiety disorders	-1	0.113225
1	159882516	161054076	505	very severe respiratory confirmed covid	Recent easy annoyance or irritability	-0.787717	0.113236
6	91097025	92015279	415	very severe respiratory confirmed covid	Anxiety disorders	0.656152	0.113269
7	85356716	86446538	299	hospitalized covid	GAD-2 total score	0.619505	0.113276
7	142098980	144324464	522	very severe respiratory confirmed covid	Anxiety disorders	0.434726	0.113286
20	60795	884241	418	covid	Other anxiety disorders	0.331303	0.113321
6	107309328	109043244	532	covid	Other anxiety disorders	0.428796	0.113386
1	53114187	54771293	633	hospitalized covid	Anxiety disorder	-0.559166	0.113416
20	56951774	57924037	446	hospitalized covid	Anxiety disorders	-0.315322	0.113433
4	29758400	30455555	195	covid	Other anxiety disorders	0.587951	0.113443
4	172555991	174470206	495	covid	Recent inability to stop or control worrying	0.865016	0.113541
5	79005159	80448225	665	covid	Tense, sore, or aching muscles during worst period of anxiety	0.564797	0.113565
10	133111171	133818036	303	very severe respiratory confirmed covid	Anxiety disorders	0.689584	0.113595
15	95662426	96864278	587	covid	Recent easy annoyance or irritability	-0.300697	0.11361
7	6020654	6716905	183	very severe respiratory confirmed covid	Anxiety disorder	0.960273	0.113667
14	81001921	82524785	546	very severe respiratory confirmed covid	Recent easy annoyance or irritability	0.560467	0.11369
8	79756170	81340231	533	hospitalized covid	Tense, sore, or aching muscles during worst period of anxiety	0.590862	0.113703
10	69904171	71050504	411	very severe respiratory confirmed covid	Other anxiety disorders	-0.522464	0.113713
4	184338585	185483262	487	hospitalized covid	Anxiety disorder	0.377342	0.113734
3	29877023	31269697	585	covid	Anxiety disorder	0.409428	0.113735
3	153406719	155046423	465	hospitalized covid	Other anxiety disorders	0.359503	0.113741
1	214783873	215825791	315	very severe respiratory confirmed covid	Anxiety disorders	0.636201	0.113773
16	86058598	86748867	560	hospitalized covid	Anxiety disorder	-0.178231	0.113774
5	142532957	143605908	469	very severe respiratory confirmed covid	Anxiety disorders	0.751216	0.113795
2	2680064	3314202	304	very severe respiratory confirmed covid	Recent easy annoyance or irritability	-0.607196	0.113796
2	118663654	119635489	398	very severe respiratory confirmed covid	GAD-2 total score	-1	0.113803
2	26894103	28819510	540	very severe respiratory confirmed covid	Recent easy annoyance or irritability	-0.465793	0.113811
2	167488577	168437445	235	covid	Anxiety disorder	0.63266	0.113821
19	45893308	46765060	295	hospitalized covid	Anxiety disorder	0.556023	0.113844
2	129486898	130485398	421	hospitalized covid	Anxiety disorder	0.56854	0.113851
2	9960671	10611654	304	hospitalized covid	Tense, sore, or aching muscles during worst period of anxiety	-0.973035	0.113898
17	10572618	11778164	528	covid	Recent easy annoyance or irritability	0.334981	0.113901
4	131873454	132801980	181	very severe respiratory confirmed covid	Recent easy annoyance or irritability	-1	0.113933
17	47516225	48722590	400	very severe respiratory confirmed covid	Recent easy annoyance or irritability	-0.285417	0.11395
15	98025685	98828261	358	very severe respiratory confirmed covid	Anxiety disorders	-0.743784	0.113958
7	142098980	144324464	522	very severe respiratory confirmed covid	Other anxiety disorders	0.548001	0.114083
14	21982655	22760700	416	covid	Anxiety disorder	-0.873085	0.11409
12	75563969	76524573	410	hospitalized covid	GAD-2 total score	0.812393	0.114093
12	16136743	17374895	398	hospitalized covid	Recent inability to stop or control worrying	-1	0.114159
3	181424324	183203155	464	very severe respiratory confirmed covid	Anxiety disorders	-0.762928	0.114253
16	15921109	17343277	446	covid	Anxiety disorders	-0.647029	0.114261
14	22760701	23985936	568	very severe respiratory confirmed covid	Anxiety disorder	-0.250943	0.114277
3	133718494	135288394	692	hospitalized covid	Recent easy annoyance or irritability	0.530382	0.11428
1	149716038	151146407	310	very severe respiratory confirmed covid	Other anxiety disorders	0.775053	0.114311
3	23426045	24270189	324	very severe respiratory confirmed covid	Anxiety disorders	0.608349	0.114321
10	112164982	113117615	407	hospitalized covid	Other anxiety disorders	-0.700925	0.114352
19	17750519	18504867	274	very severe respiratory confirmed covid	Tense, sore, or aching muscles during worst period of anxiety	-0.544364	0.114358
12	124843769	126079935	539	hospitalized covid	Recent easy annoyance or irritability	0.3103	0.114434
13	28587126	30068525	632	very severe respiratory confirmed covid	Anxiety disorders	0.560945	0.114481
5	113998533	115117631	372	hospitalized covid	Anxiety disorder	-0.611697	0.114499
8	106500951	107787163	472	hospitalized covid	Other anxiety disorders	0.479187	0.114547
17	29783142	31318753	422	very severe respiratory confirmed covid	Anxiety disorder	0.55042	0.114553
4	159176074	160828480	442	covid	Recent inability to stop or control worrying	0.472214	0.114553
11	37953087	39329140	214	covid	Recent inability to stop or control worrying	-0.834427	0.114572
8	3787249	4273083	474	hospitalized covid	GAD-2 total score	0.516625	0.114606
2	173287858	174118389	298	covid	Tense, sore, or aching muscles during worst period of anxiety	-0.861267	0.114685
4	25832019	27385580	507	very severe respiratory confirmed covid	Other anxiety disorders	0.714017	0.11469
10	130694009	131694738	502	hospitalized covid	Anxiety disorders	-0.341802	0.114715
8	66018205	66960438	261	very severe respiratory confirmed covid	Anxiety disorders	-0.559379	0.114723
8	2396123	2970491	329	hospitalized covid	Tense, sore, or aching muscles during worst period of anxiety	0.430434	0.114745
5	172285683	173606995	582	covid	Tense, sore, or aching muscles during worst period of anxiety	0.577551	0.11475
18	7862480	8788524	503	very severe respiratory confirmed covid	Other anxiety disorders	0.333736	0.114751
13	94925137	96132647	764	hospitalized covid	GAD-2 total score	-0.472912	0.11476
3	44141694	45844191	602	hospitalized covid	Recent easy annoyance or irritability	-0.335654	0.114764
9	117989018	119001227	375	hospitalized covid	Anxiety disorder	0.608016	0.114773
15	36583328	37962915	616	very severe respiratory confirmed covid	Recent inability to stop or control worrying	-0.532429	0.114787
12	113947984	114685670	416	very severe respiratory confirmed covid	Anxiety disorders	0.528569	0.114816
11	66782662	68000949	249	hospitalized covid	Other anxiety disorders	0.645747	0.114845
22	49559208	50347996	443	hospitalized covid	GAD-2 total score	-0.599768	0.114845
16	62607091	64207176	530	covid	Recent inability to stop or control worrying	0.523124	0.114847
10	30000224	30919469	458	hospitalized covid	Other anxiety disorders	-0.435586	0.114941
6	96480154	98173003	510	very severe respiratory confirmed covid	Recent easy annoyance or irritability	0.881905	0.114946
20	54743695	55448075	330	covid	Recent inability to stop or control worrying	0.502887	0.114946
15	58712955	59901116	452	very severe respiratory confirmed covid	Anxiety disorder	-0.58652	0.114949
4	109122459	109978982	304	hospitalized covid	Tense, sore, or aching muscles during worst period of anxiety	-0.449508	0.11495
8	68683824	70004665	597	covid	Recent inability to stop or control worrying	0.673021	0.114973
15	39238841	40604780	542	hospitalized covid	Anxiety disorders	0.564138	0.114986
3	12859210	14312007	624	very severe respiratory confirmed covid	Tense, sore, or aching muscles during worst period of anxiety	0.539428	0.115004
11	69713997	71242834	536	hospitalized covid	Recent easy annoyance or irritability	-0.470659	0.115141
8	105370131	106500950	420	covid	Tense, sore, or aching muscles during worst period of anxiety	-1	0.115174
22	43574018	44409533	458	hospitalized covid	Recent easy annoyance or irritability	0.716519	0.115207
7	16739014	17596578	443	very severe respiratory confirmed covid	Tense, sore, or aching muscles during worst period of anxiety	1	0.115207
4	2468936	3549229	364	very severe respiratory confirmed covid	Recent easy annoyance or irritability	0.555708	0.115229
17	70495120	71466953	433	covid	GAD-2 total score	-0.270493	0.115268
4	79880102	81206182	384	covid	GAD-2 total score	-0.840128	0.115272
3	104878978	106174685	440	very severe respiratory confirmed covid	Other anxiety disorders	-1	0.115324
10	85463485	86459980	458	very severe respiratory confirmed covid	Tense, sore, or aching muscles during worst period of anxiety	1	0.115395
17	76596288	77412786	411	hospitalized covid	Anxiety disorder	-0.23366	0.115414
2	240325601	241113279	357	very severe respiratory confirmed covid	GAD-2 total score	0.668926	0.115499
11	19780785	20686336	522	covid	Other anxiety disorders	0.339627	0.115539
14	95946793	97174314	654	very severe respiratory confirmed covid	Other anxiety disorders	-0.302038	0.115547
7	80055722	81533566	482	very severe respiratory confirmed covid	Other anxiety disorders	0.439777	0.115597
8	81340232	82878769	483	covid	Tense, sore, or aching muscles during worst period of anxiety	0.603115	0.115606
2	54688235	55663336	443	very severe respiratory confirmed covid	Recent easy annoyance or irritability	-1	0.115666
2	126754028	127895644	394	hospitalized covid	Other anxiety disorders	1	0.115702
13	69751492	70427880	232	hospitalized covid	Recent easy annoyance or irritability	-0.799993	0.115804
20	60795	884241	418	covid	Anxiety disorders	0.349928	0.115805
6	153791462	154462010	287	covid	Other anxiety disorders	1	0.115827
12	25990814	26958056	486	hospitalized covid	GAD-2 total score	0.471348	0.115829
16	72089512	73140781	268	hospitalized covid	Recent easy annoyance or irritability	0.878112	0.115865
1	38474037	40200950	573	covid	Recent easy annoyance or irritability	0.577095	0.115878
2	26894103	28819510	540	very severe respiratory confirmed covid	Anxiety disorders	0.508001	0.115898
7	24894120	25671575	439	very severe respiratory confirmed covid	Other anxiety disorders	-0.402132	0.115901
2	215899571	217566011	665	covid	Other anxiety disorders	0.247884	0.115901
1	73992171	75132092	339	very severe respiratory confirmed covid	Tense, sore, or aching muscles during worst period of anxiety	0.901958	0.11591
1	114664388	116207297	641	covid	Tense, sore, or aching muscles during worst period of anxiety	0.412733	0.115922
3	63670804	64662373	432	covid	GAD-2 total score	-0.448968	0.115933
3	69784970	71223281	408	very severe respiratory confirmed covid	Anxiety disorder	0.347243	0.115951
15	86341599	87158587	406	very severe respiratory confirmed covid	GAD-2 total score	0.535903	0.115963
6	32539568	32586784	3	covid	Anxiety disorder	0.979383	0.116036
15	100742118	101550750	366	very severe respiratory confirmed covid	Anxiety disorders	0.479985	0.116041
5	122005292	123191941	461	very severe respiratory confirmed covid	Anxiety disorder	0.602247	0.116057
6	106053916	107309327	618	very severe respiratory confirmed covid	GAD-2 total score	-0.440504	0.116061
4	159176074	160828480	442	hospitalized covid	Anxiety disorder	0.503787	0.116088
3	28649811	29877022	608	covid	Recent easy annoyance or irritability	-0.364092	0.116101
1	6136815	7711794	640	very severe respiratory confirmed covid	Other anxiety disorders	-0.410344	0.116113
12	92061180	93487547	585	hospitalized covid	Recent inability to stop or control worrying	0.392406	0.116136
15	27563173	29141035	298	very severe respiratory confirmed covid	Anxiety disorder	0.559447	0.11614
20	58780895	59560457	425	covid	Other anxiety disorders	0.381803	0.116155
10	131694739	132576793	455	hospitalized covid	Anxiety disorder	-0.374744	0.116157
5	79005159	80448225	665	hospitalized covid	Other anxiety disorders	-0.387028	0.116168
14	50500565	51418371	338	hospitalized covid	Tense, sore, or aching muscles during worst period of anxiety	0.466424	0.11619
11	23164545	24091272	359	very severe respiratory confirmed covid	Other anxiety disorders	1	0.116194
7	134943222	136113467	481	very severe respiratory confirmed covid	Anxiety disorder	0.920322	0.116219
19	64705	762046	186	hospitalized covid	Other anxiety disorders	-0.554955	0.116219
4	4266179	5051834	401	covid	Recent inability to stop or control worrying	0.843306	0.116242
14	43321169	44623273	388	very severe respiratory confirmed covid	Tense, sore, or aching muscles during worst period of anxiety	0.726522	0.116253
3	186602046	187939199	701	covid	Anxiety disorders	-0.205076	0.116262
3	65326752	66702084	445	hospitalized covid	Recent inability to stop or control worrying	0.42912	0.116321
2	170865766	171566482	353	very severe respiratory confirmed covid	Anxiety disorders	0.853814	0.11637
2	153999310	155207969	385	very severe respiratory confirmed covid	GAD-2 total score	0.885697	0.116379
2	7966710	8978798	388	hospitalized covid	Recent easy annoyance or irritability	-0.551493	0.116389
4	78967716	79880101	375	covid	Recent inability to stop or control worrying	-1	0.11639
8	101448440	102548680	454	very severe respiratory confirmed covid	Recent inability to stop or control worrying	0.459614	0.116444
10	60515	1329232	414	hospitalized covid	Anxiety disorders	0.521363	0.116467
6	166853326	167714865	503	covid	Tense, sore, or aching muscles during worst period of anxiety	-0.57961	0.11648
1	231287765	232177704	361	hospitalized covid	Tense, sore, or aching muscles during worst period of anxiety	-0.741058	0.116492
5	46388849	50164835	126	very severe respiratory confirmed covid	Recent easy annoyance or irritability	1	0.116507
10	55867695	57044845	457	very severe respiratory confirmed covid	Other anxiety disorders	-0.486796	0.11655
1	200134006	201067952	364	covid	Anxiety disorder	0.453459	0.116555
5	65606871	67096191	591	covid	Anxiety disorders	0.78648	0.116567
6	18208677	18775022	285	very severe respiratory confirmed covid	Other anxiety disorders	-0.959278	0.116594
19	8199017	9105577	281	hospitalized covid	Tense, sore, or aching muscles during worst period of anxiety	-0.37468	0.116614
2	207726595	208674588	357	very severe respiratory confirmed covid	Anxiety disorders	-0.605172	0.116616
19	52678749	53431217	264	hospitalized covid	Anxiety disorder	0.443035	0.116628
11	133521643	134351064	376	covid	Recent easy annoyance or irritability	0.370045	0.116643
12	70097806	71177961	521	hospitalized covid	Recent easy annoyance or irritability	-0.742429	0.116652
11	7191231	7915071	427	very severe respiratory confirmed covid	Anxiety disorders	-0.520361	0.116666
10	130694009	131694738	502	hospitalized covid	Anxiety disorder	-0.326903	0.116671
11	124403478	125266684	352	hospitalized covid	GAD-2 total score	-0.395024	0.116706
7	8718352	9225106	311	covid	Recent easy annoyance or irritability	0.763708	0.116712
12	102966634	104140831	506	covid	Tense, sore, or aching muscles during worst period of anxiety	0.478625	0.116719
2	48171059	49114132	295	covid	Anxiety disorders	1	0.116751
8	63253463	64215358	361	very severe respiratory confirmed covid	GAD-2 total score	-0.589081	0.116777
17	11778165	12676353	344	hospitalized covid	Anxiety disorders	-0.759115	0.116779
4	74885901	76497358	488	hospitalized covid	Recent inability to stop or control worrying	-1	0.116811
15	36583328	37962915	616	hospitalized covid	Recent easy annoyance or irritability	0.472007	0.116817
12	123396635	124843768	448	covid	Recent easy annoyance or irritability	0.796276	0.116827
17	9619357	10572617	487	hospitalized covid	Anxiety disorder	-0.432497	0.116842
6	19449153	20418020	436	hospitalized covid	Tense, sore, or aching muscles during worst period of anxiety	-0.299651	0.116842
1	6136815	7711794	640	very severe respiratory confirmed covid	Anxiety disorder	-0.436639	0.116852
5	178595253	179794710	461	hospitalized covid	Anxiety disorders	0.289114	0.116875
16	5782969	6446081	442	very severe respiratory confirmed covid	Tense, sore, or aching muscles during worst period of anxiety	0.684382	0.1169
20	17359291	18058524	423	hospitalized covid	Recent easy annoyance or irritability	-0.773749	0.116917
4	161666202	162239289	209	hospitalized covid	Recent inability to stop or control worrying	1	0.116964
4	91309864	92219192	296	hospitalized covid	Other anxiety disorders	-0.49013	0.116967
2	28819511	29627932	364	hospitalized covid	Recent inability to stop or control worrying	0.459719	0.117042
2	201324133	202504862	421	hospitalized covid	Recent easy annoyance or irritability	-1	0.117047
17	9619357	10572617	487	very severe respiratory confirmed covid	Anxiety disorder	-0.36644	0.117076
5	178595253	179794710	461	very severe respiratory confirmed covid	Recent inability to stop or control worrying	0.344675	0.117116
2	144503689	145977920	356	covid	Anxiety disorders	1	0.117148
16	11022543	11916631	371	covid	Tense, sore, or aching muscles during worst period of anxiety	0.916993	0.117203
2	226242843	227557841	416	hospitalized covid	Recent easy annoyance or irritability	0.772084	0.117214
21	25247987	26467826	508	covid	GAD-2 total score	0.947217	0.117217
2	139505820	140934531	512	hospitalized covid	Other anxiety disorders	0.886956	0.117223
20	55448076	56172843	430	hospitalized covid	Recent inability to stop or control worrying	-0.781715	0.117238
10	124894143	125798319	494	very severe respiratory confirmed covid	Other anxiety disorders	0.581165	0.117244
10	127997709	129134738	540	covid	Other anxiety disorders	0.57604	0.117259
10	98005995	99367800	527	covid	GAD-2 total score	-0.51646	0.11727
21	19479025	20407307	454	covid	Anxiety disorder	-0.353597	0.117272
2	108417774	110097868	512	very severe respiratory confirmed covid	GAD-2 total score	-0.700121	0.117346
9	14902925	15839403	314	hospitalized covid	Recent inability to stop or control worrying	0.591104	0.117396
20	62179242	62963627	235	very severe respiratory confirmed covid	GAD-2 total score	0.742838	0.117486
15	74458114	76401952	412	hospitalized covid	Other anxiety disorders	-0.27769	0.117491
5	65606871	67096191	591	very severe respiratory confirmed covid	Anxiety disorder	0.616448	0.11751
1	216658127	217352165	503	hospitalized covid	Recent easy annoyance or irritability	0.596747	0.117522
7	15877565	16739013	420	very severe respiratory confirmed covid	Tense, sore, or aching muscles during worst period of anxiety	-0.987946	0.11755
13	71010209	71976862	407	very severe respiratory confirmed covid	GAD-2 total score	-0.615394	0.117558
4	175295843	175959697	273	hospitalized covid	Tense, sore, or aching muscles during worst period of anxiety	1	0.117564
4	9482868	9916156	91	hospitalized covid	Recent inability to stop or control worrying	0.600928	0.117584
14	90662837	92101228	490	covid	Recent easy annoyance or irritability	0.460242	0.117585
1	229075157	230227247	399	hospitalized covid	Recent inability to stop or control worrying	-0.867757	0.117656
4	113916003	115306149	559	very severe respiratory confirmed covid	Tense, sore, or aching muscles during worst period of anxiety	0.492484	0.11766
12	115439452	116197675	452	hospitalized covid	GAD-2 total score	-0.398357	0.117694
5	115117632	116208000	574	covid	Anxiety disorder	-0.536772	0.117699
3	132925968	133718493	358	covid	Anxiety disorders	-0.833131	0.117743
14	79199452	81001920	641	covid	Tense, sore, or aching muscles during worst period of anxiety	-0.50851	0.117747
14	24906057	25585041	367	very severe respiratory confirmed covid	Anxiety disorders	-0.931713	0.117756
9	70939678	72288878	590	covid	Anxiety disorders	0.538023	0.117793
11	40362941	41603195	480	very severe respiratory confirmed covid	GAD-2 total score	-1	0.11784
11	116247378	117295641	451	covid	Other anxiety disorders	0.288091	0.117876
9	128785783	129617771	356	hospitalized covid	GAD-2 total score	-0.430034	0.117921
8	19488889	20135628	380	very severe respiratory confirmed covid	Recent easy annoyance or irritability	-0.68306	0.117948
5	169506967	170898340	620	very severe respiratory confirmed covid	Tense, sore, or aching muscles during worst period of anxiety	0.414935	0.11796
13	26681710	27392005	327	covid	GAD-2 total score	0.771167	0.117974
2	116415817	117822516	391	hospitalized covid	Recent inability to stop or control worrying	1	0.118005
2	169224446	170155561	444	hospitalized covid	Recent easy annoyance or irritability	-0.384249	0.118038
10	100337831	101271451	320	hospitalized covid	Anxiety disorder	0.595003	0.118038
13	93285143	94925136	614	covid	Other anxiety disorders	0.335431	0.118134
6	2746532	3964072	588	very severe respiratory confirmed covid	Recent easy annoyance or irritability	0.38302	0.118181
10	14820756	15946677	448	hospitalized covid	Recent easy annoyance or irritability	0.941689	0.118209
20	60795	884241	418	covid	GAD-2 total score	-0.321732	0.118242
1	109271450	110224230	337	very severe respiratory confirmed covid	Anxiety disorder	-0.504467	0.11829
17	65582328	66757556	354	very severe respiratory confirmed covid	Other anxiety disorders	-0.420539	0.118301
15	98828262	99925972	526	very severe respiratory confirmed covid	GAD-2 total score	0.349546	0.118312
3	148638309	149998411	528	very severe respiratory confirmed covid	Recent inability to stop or control worrying	-0.730999	0.118348
1	178915114	180221608	562	very severe respiratory confirmed covid	Other anxiety disorders	0.787501	0.118351
6	31427210	32208901	173	very severe respiratory confirmed covid	GAD-2 total score	-0.314892	0.11836
7	3100212	4139431	452	hospitalized covid	Tense, sore, or aching muscles during worst period of anxiety	-0.673289	0.118436
7	78685010	80055721	413	very severe respiratory confirmed covid	Anxiety disorders	1	0.118444
2	217566012	218396258	341	covid	Recent inability to stop or control worrying	0.686727	0.118447
22	37364005	38718589	556	very severe respiratory confirmed covid	Recent easy annoyance or irritability	-0.429966	0.118485
12	64403858	66114643	479	hospitalized covid	Tense, sore, or aching muscles during worst period of anxiety	-1	0.118492
10	119528731	120592839	445	very severe respiratory confirmed covid	GAD-2 total score	-0.540304	0.118512
5	162386028	163781268	506	hospitalized covid	Tense, sore, or aching muscles during worst period of anxiety	-1	0.118517
17	13648447	14508610	424	hospitalized covid	Anxiety disorder	0.362375	0.118527
2	174927564	176734750	551	hospitalized covid	GAD-2 total score	0.661853	0.118534
1	69438910	70992905	493	hospitalized covid	Recent inability to stop or control worrying	-0.804479	0.118535
9	81161598	82601465	660	very severe respiratory confirmed covid	Tense, sore, or aching muscles during worst period of anxiety	-0.363721	0.118537
1	218563961	220073132	576	very severe respiratory confirmed covid	GAD-2 total score	0.517324	0.118577
6	19449153	20418020	436	very severe respiratory confirmed covid	Tense, sore, or aching muscles during worst period of anxiety	-0.356003	0.118583
7	617320	1366972	248	very severe respiratory confirmed covid	GAD-2 total score	1	0.118622
16	72089512	73140781	268	very severe respiratory confirmed covid	Recent inability to stop or control worrying	1	0.118631
16	6446082	7051429	420	very severe respiratory confirmed covid	Recent inability to stop or control worrying	0.980356	0.11865
19	2253175	3085446	248	very severe respiratory confirmed covid	Recent easy annoyance or irritability	0.511231	0.118724
13	79489046	80778339	421	covid	Other anxiety disorders	0.415039	0.118726
7	105312564	106399739	513	covid	Anxiety disorder	0.390647	0.118766
14	69794543	71140426	521	covid	Anxiety disorders	0.511912	0.118774
4	36671802	37880860	544	hospitalized covid	Anxiety disorders	0.51852	0.118794
2	222327714	223353965	366	very severe respiratory confirmed covid	GAD-2 total score	0.467758	0.118801
6	143083348	144791455	637	covid	Recent inability to stop or control worrying	-0.418033	0.118826
3	176931164	178110322	350	covid	Anxiety disorders	-0.52948	0.118829
8	17947005	18668609	482	very severe respiratory confirmed covid	Tense, sore, or aching muscles during worst period of anxiety	0.941275	0.118855
13	41003944	42037054	259	hospitalized covid	Anxiety disorders	-0.694202	0.118868
1	235097114	236199671	312	hospitalized covid	GAD-2 total score	0.35155	0.118883
5	147180172	148662214	638	covid	GAD-2 total score	0.448127	0.118955
7	125389587	126640872	430	hospitalized covid	GAD-2 total score	0.844508	0.118984
6	138825722	139716713	343	hospitalized covid	Tense, sore, or aching muscles during worst period of anxiety	0.971568	0.119
1	214783873	215825791	315	very severe respiratory confirmed covid	Anxiety disorder	0.744885	0.119046
18	10675549	11872226	495	covid	Anxiety disorders	-0.352824	0.119082
7	155280611	156344386	479	hospitalized covid	Anxiety disorders	0.27745	0.119088
16	8341013	9104469	341	covid	Anxiety disorder	0.475182	0.1191
2	75148104	75942397	395	hospitalized covid	Recent easy annoyance or irritability	1	0.119144
6	80693928	81567706	319	hospitalized covid	Tense, sore, or aching muscles during worst period of anxiety	-1	0.119144
16	24014706	25235251	457	hospitalized covid	Other anxiety disorders	0.279466	0.11925
3	81431497	82532742	274	hospitalized covid	Anxiety disorders	-0.760098	0.119286
11	122589225	123398882	405	hospitalized covid	Tense, sore, or aching muscles during worst period of anxiety	-0.397693	0.119324
9	8262304	9170120	544	hospitalized covid	Tense, sore, or aching muscles during worst period of anxiety	0.421016	0.119331
12	61737954	63055936	472	hospitalized covid	Other anxiety disorders	-0.942311	0.119372
13	50419897	51554236	384	very severe respiratory confirmed covid	Recent easy annoyance or irritability	-1	0.119403
8	8589771	9167795	298	very severe respiratory confirmed covid	Recent easy annoyance or irritability	0.511151	0.119405
2	36867390	37603360	273	hospitalized covid	GAD-2 total score	0.978476	0.119465
1	238094456	238704857	282	covid	Other anxiety disorders	-0.506461	0.119513
6	103612626	104209796	217	covid	Recent inability to stop or control worrying	1	0.119582
16	89106305	90292787	301	very severe respiratory confirmed covid	Other anxiety disorders	-0.569983	0.119608
17	15308723	16405207	264	hospitalized covid	Tense, sore, or aching muscles during worst period of anxiety	0.799335	0.119663
15	86341599	87158587	406	very severe respiratory confirmed covid	Recent easy annoyance or irritability	0.605653	0.119747
17	70495120	71466953	433	hospitalized covid	Anxiety disorder	-0.231535	0.119753
1	3582048	4281476	238	covid	Other anxiety disorders	0.489979	0.119785
14	77425454	78374053	470	hospitalized covid	Recent easy annoyance or irritability	-0.590895	0.119797
14	21982655	22760700	416	covid	Anxiety disorders	-1	0.119847
7	25671576	27351286	578	very severe respiratory confirmed covid	GAD-2 total score	-0.489457	0.11987
13	37499811	38290689	360	hospitalized covid	Tense, sore, or aching muscles during worst period of anxiety	-1	0.119882
9	4596615	5437591	355	covid	Tense, sore, or aching muscles during worst period of anxiety	-0.905777	0.119889
4	15910802	17290236	665	covid	Anxiety disorders	0.374273	0.119921
10	55867695	57044845	457	hospitalized covid	Anxiety disorders	-0.415771	0.119926
4	159176074	160828480	442	very severe respiratory confirmed covid	Recent inability to stop or control worrying	-0.586485	0.119957
15	66355635	67396520	527	hospitalized covid	Recent inability to stop or control worrying	0.483086	0.120003
6	63979	1380679	654	hospitalized covid	Other anxiety disorders	0.234714	0.120004
10	126875817	127997708	514	covid	Anxiety disorders	0.711527	0.120089
4	5972710	7135819	517	covid	GAD-2 total score	0.228698	0.120161
18	59449423	60780194	522	very severe respiratory confirmed covid	Other anxiety disorders	-0.45913	0.120264
4	113916003	115306149	559	covid	Other anxiety disorders	0.508552	0.120311
5	145319097	147180171	620	very severe respiratory confirmed covid	Anxiety disorder	0.368384	0.120365
18	63109756	64253143	383	covid	GAD-2 total score	-0.433763	0.120366
13	91764205	93285142	548	hospitalized covid	Other anxiety disorders	-0.462147	0.120376
11	131424362	132584401	676	hospitalized covid	Other anxiety disorders	0.354591	0.12041
5	168342744	169506966	603	very severe respiratory confirmed covid	Anxiety disorders	0.620166	0.120464
20	6128359	7231796	538	covid	Recent inability to stop or control worrying	-0.328055	0.120473
8	102548681	103716053	495	very severe respiratory confirmed covid	Anxiety disorders	-0.38059	0.120523
6	38688721	39785907	563	very severe respiratory confirmed covid	Recent easy annoyance or irritability	0.366325	0.120529
4	186881569	187985393	464	hospitalized covid	Anxiety disorders	0.459273	0.120535
18	25305261	26861067	536	hospitalized covid	Tense, sore, or aching muscles during worst period of anxiety	0.670608	0.120571
8	79756170	81340231	533	hospitalized covid	Recent inability to stop or control worrying	-0.502552	0.120614
7	44989572	46247335	499	hospitalized covid	Tense, sore, or aching muscles during worst period of anxiety	0.68562	0.12063
4	165824651	166702855	352	hospitalized covid	Anxiety disorder	-0.874376	0.120641
1	168179087	169521551	592	hospitalized covid	GAD-2 total score	0.535306	0.120644
7	153241229	154407487	422	covid	Tense, sore, or aching muscles during worst period of anxiety	0.62841	0.12066
7	53176524	54086987	354	hospitalized covid	Tense, sore, or aching muscles during worst period of anxiety	0.99651	0.120687
14	82524786	84087372	569	hospitalized covid	Anxiety disorder	-0.349212	0.120733
15	26392948	27563172	462	very severe respiratory confirmed covid	Other anxiety disorders	-0.329736	0.12083
9	70939678	72288878	590	covid	Anxiety disorder	0.538508	0.120838
4	61971162	63337954	360	hospitalized covid	Recent inability to stop or control worrying	-0.800489	0.120905
4	180540878	181122433	236	hospitalized covid	Anxiety disorder	-0.609351	0.120959
1	14720132	15755230	525	hospitalized covid	GAD-2 total score	0.280177	0.120973
12	61737954	63055936	472	covid	Recent easy annoyance or irritability	-0.929047	0.120993
18	13641480	14439251	211	very severe respiratory confirmed covid	Anxiety disorder	1	0.120997
5	157191082	158484775	504	very severe respiratory confirmed covid	GAD-2 total score	-1	0.121033
20	30569660	32484506	537	very severe respiratory confirmed covid	Recent easy annoyance or irritability	-0.507126	0.121062
12	90567002	92061179	468	covid	Tense, sore, or aching muscles during worst period of anxiety	1	0.1211
3	158460059	159478751	358	very severe respiratory confirmed covid	Tense, sore, or aching muscles during worst period of anxiety	0.547238	0.121113
3	132925968	133718493	358	covid	Recent inability to stop or control worrying	-0.97322	0.121114
16	15921109	17343277	446	covid	Anxiety disorder	-0.654654	0.121186
10	87287936	88443652	437	covid	Anxiety disorder	0.492785	0.121197
10	115588904	116845213	463	very severe respiratory confirmed covid	Other anxiety disorders	0.469289	0.121214
16	61092845	62607090	384	covid	GAD-2 total score	-0.570165	0.12122
3	12859210	14312007	624	covid	Other anxiety disorders	0.401374	0.121288
11	33905328	34672697	371	hospitalized covid	Other anxiety disorders	0.252692	0.121321
10	104206838	106142283	629	covid	Recent inability to stop or control worrying	-1	0.121335
13	32986687	34722391	693	covid	Anxiety disorders	0.612333	0.121379
18	12735559	13641479	359	covid	Recent inability to stop or control worrying	-0.349756	0.121426
10	19965625	20616432	329	covid	Recent inability to stop or control worrying	1	0.121457
2	174118390	174927563	310	covid	Recent easy annoyance or irritability	0.798105	0.121458
8	141527882	142611889	390	covid	Anxiety disorders	0.409914	0.121496
15	100742118	101550750	366	very severe respiratory confirmed covid	Anxiety disorder	0.538718	0.121504
4	28177793	28927438	278	covid	Recent easy annoyance or irritability	0.700907	0.121509
11	121208187	122589224	506	covid	Other anxiety disorders	-0.385543	0.12152
6	107309328	109043244	532	covid	Anxiety disorders	0.462105	0.121568
2	28819511	29627932	364	very severe respiratory confirmed covid	Anxiety disorder	0.511112	0.121641
2	168437446	169224445	319	very severe respiratory confirmed covid	Anxiety disorders	0.344698	0.121644
6	5378214	6621937	726	covid	Recent easy annoyance or irritability	0.477259	0.121663
7	157199332	158031247	333	hospitalized covid	Recent inability to stop or control worrying	0.406132	0.121679
2	147252197	149568875	541	hospitalized covid	GAD-2 total score	0.578816	0.121703
1	211082893	212347582	438	very severe respiratory confirmed covid	Anxiety disorder	1	0.121714
7	7167611	7926500	464	very severe respiratory confirmed covid	Anxiety disorder	0.300006	0.121739
1	237409459	238094455	384	very severe respiratory confirmed covid	Recent inability to stop or control worrying	-0.801098	0.121755
10	98005995	99367800	527	very severe respiratory confirmed covid	Other anxiety disorders	0.457971	0.12177
18	60780195	62074993	562	very severe respiratory confirmed covid	Other anxiety disorders	0.52195	0.121849
9	4025356	4596614	411	hospitalized covid	Tense, sore, or aching muscles during worst period of anxiety	-0.678702	0.121849
20	38427595	40272390	647	hospitalized covid	Tense, sore, or aching muscles during worst period of anxiety	0.334714	0.121909
19	57959953	59118811	432	very severe respiratory confirmed covid	Other anxiety disorders	-0.64011	0.121935
4	91309864	92219192	296	hospitalized covid	Anxiety disorder	-0.511698	0.121949
4	91309864	92219192	296	hospitalized covid	Anxiety disorders	-0.507656	0.121988
10	132576794	133111170	352	hospitalized covid	GAD-2 total score	-1	0.122021
2	103305258	105120578	396	very severe respiratory confirmed covid	GAD-2 total score	-0.73617	0.122053
6	93696826	95176337	549	very severe respiratory confirmed covid	GAD-2 total score	0.53816	0.122138
12	38108285	38746760	34	hospitalized covid	Other anxiety disorders	1	0.12217
6	26396201	27261035	262	hospitalized covid	GAD-2 total score	-0.678403	0.122192
15	58712955	59901116	452	very severe respiratory confirmed covid	GAD-2 total score	-0.514658	0.1222
1	35201627	36855139	166	hospitalized covid	Recent inability to stop or control worrying	-0.716991	0.122229
6	79859904	80693927	371	very severe respiratory confirmed covid	Other anxiety disorders	-0.820746	0.122251
4	7726035	8309826	296	very severe respiratory confirmed covid	Recent inability to stop or control worrying	-0.476837	0.122314
22	35368342	36135968	377	very severe respiratory confirmed covid	Anxiety disorder	0.498632	0.122327
4	67616363	68742859	368	very severe respiratory confirmed covid	Tense, sore, or aching muscles during worst period of anxiety	-0.862113	0.122375
11	76518907	77719870	383	hospitalized covid	Recent inability to stop or control worrying	0.690905	0.12239
19	29389091	30375792	437	very severe respiratory confirmed covid	Recent easy annoyance or irritability	0.684494	0.122394
19	56411087	57143509	311	hospitalized covid	Recent easy annoyance or irritability	-0.452253	0.122431
4	73258295	74885900	455	hospitalized covid	Other anxiety disorders	-0.654454	0.122431
1	80781443	82123368	540	covid	Recent easy annoyance or irritability	-0.429433	0.122476
11	56623495	57675986	336	hospitalized covid	Recent inability to stop or control worrying	0.748239	0.122504
9	17392383	17990565	310	hospitalized covid	Recent inability to stop or control worrying	-0.756062	0.122532
15	33484268	34410072	572	hospitalized covid	Anxiety disorders	-0.291802	0.122543
11	78912253	79802286	457	very severe respiratory confirmed covid	Anxiety disorder	-0.38995	0.122599
5	64438519	65606870	390	hospitalized covid	Recent inability to stop or control worrying	0.491093	0.122604
3	28649811	29877022	608	very severe respiratory confirmed covid	Anxiety disorder	0.313203	0.12261
2	226242843	227557841	416	covid	Recent easy annoyance or irritability	1	0.122627
11	19780785	20686336	522	hospitalized covid	Other anxiety disorders	0.262449	0.122638
1	47257262	48105233	299	covid	Recent inability to stop or control worrying	-0.782526	0.122649
2	113930669	115203835	347	hospitalized covid	Recent inability to stop or control worrying	0.668557	0.122691
3	68319771	69784969	588	covid	Recent easy annoyance or irritability	-0.652516	0.122718
15	69089816	70767983	606	very severe respiratory confirmed covid	Recent inability to stop or control worrying	0.620821	0.122755
6	1380680	2746531	692	hospitalized covid	Tense, sore, or aching muscles during worst period of anxiety	0.282582	0.122771
10	12581572	13208061	372	very severe respiratory confirmed covid	Recent inability to stop or control worrying	0.411257	0.122776
7	56303514	57383657	170	covid	Anxiety disorders	1	0.122785
16	85146806	86058597	359	covid	Anxiety disorders	0.294777	0.12282
5	68006994	71468651	560	very severe respiratory confirmed covid	Tense, sore, or aching muscles during worst period of anxiety	-0.762742	0.122823
2	179224871	180336045	371	very severe respiratory confirmed covid	Anxiety disorder	-0.432714	0.122894
3	141898979	142976707	378	covid	Anxiety disorders	-0.607114	0.122924
1	240248509	241033584	441	very severe respiratory confirmed covid	Anxiety disorders	-0.556532	0.122934
16	5782969	6446081	442	very severe respiratory confirmed covid	Anxiety disorder	0.339325	0.12295
7	16739014	17596578	443	covid	Other anxiety disorders	0.624928	0.122956
17	69245591	70495119	542	covid	Other anxiety disorders	0.367566	0.122961
8	105370131	106500950	420	very severe respiratory confirmed covid	Anxiety disorders	0.438958	0.123016
11	131424362	132584401	676	hospitalized covid	Anxiety disorder	0.362458	0.123028
15	98025685	98828261	358	covid	Tense, sore, or aching muscles during worst period of anxiety	0.403711	0.123068
8	41725003	43825633	328	hospitalized covid	GAD-2 total score	0.835108	0.123076
19	3893910	4741718	234	covid	Anxiety disorders	-0.336296	0.123095
15	94565522	95662425	596	hospitalized covid	Tense, sore, or aching muscles during worst period of anxiety	-0.50916	0.123108
7	152253295	153241228	383	covid	Recent easy annoyance or irritability	-0.40787	0.123137
19	55714086	56411086	293	very severe respiratory confirmed covid	GAD-2 total score	-0.382972	0.123145
18	44300146	45718492	283	covid	GAD-2 total score	-0.690721	0.123164
19	33028100	33785835	271	hospitalized covid	Other anxiety disorders	0.925653	0.123249
12	31067299	31797152	233	very severe respiratory confirmed covid	GAD-2 total score	0.934289	0.123275
1	218563961	220073132	576	very severe respiratory confirmed covid	Other anxiety disorders	1	0.123305
16	6446082	7051429	420	covid	Recent inability to stop or control worrying	0.443327	0.123312
4	7726035	8309826	296	covid	Recent inability to stop or control worrying	0.545194	0.123321
6	39785908	40778401	528	hospitalized covid	Recent inability to stop or control worrying	-0.56304	0.123369
7	41415926	42494806	420	hospitalized covid	Recent easy annoyance or irritability	1	0.123373
2	191051955	193033982	593	hospitalized covid	Tense, sore, or aching muscles during worst period of anxiety	-0.353817	0.123407
13	41003944	42037054	259	covid	Recent easy annoyance or irritability	0.835572	0.123411
6	36346354	37570051	549	hospitalized covid	Other anxiety disorders	0.386992	0.123454
11	2477450	3362508	345	very severe respiratory confirmed covid	Recent inability to stop or control worrying	-0.374179	0.123468
3	73606613	74383137	356	very severe respiratory confirmed covid	Anxiety disorder	-0.730509	0.123513
11	40362941	41603195	480	very severe respiratory confirmed covid	Other anxiety disorders	0.826223	0.123528
8	70004666	70872088	357	covid	Tense, sore, or aching muscles during worst period of anxiety	-0.94655	0.123543
8	122622805	124001019	509	hospitalized covid	Recent inability to stop or control worrying	0.442739	0.123584
8	72013185	72917489	430	covid	Other anxiety disorders	0.695927	0.12359
2	133352951	134359059	416	very severe respiratory confirmed covid	Recent inability to stop or control worrying	-0.848323	0.123602
8	126766828	128073654	527	covid	Recent inability to stop or control worrying	-0.789051	0.12361
6	1380680	2746531	692	covid	Anxiety disorders	0.238137	0.123612
2	100202437	101556799	503	hospitalized covid	Anxiety disorders	0.406095	0.123644
2	48171059	49114132	295	very severe respiratory confirmed covid	Recent easy annoyance or irritability	-0.678613	0.12369
3	12859210	14312007	624	covid	Tense, sore, or aching muscles during worst period of anxiety	-0.393109	0.123714
18	6756497	7862479	481	very severe respiratory confirmed covid	Anxiety disorders	-0.329437	0.12372
5	21211400	22149042	236	hospitalized covid	Anxiety disorder	-0.772097	0.123808
6	101793543	102637706	262	hospitalized covid	Tense, sore, or aching muscles during worst period of anxiety	0.896955	0.123851
10	49197321	50145673	375	very severe respiratory confirmed covid	Tense, sore, or aching muscles during worst period of anxiety	0.700997	0.123856
9	31115154	32253283	396	hospitalized covid	Other anxiety disorders	0.660283	0.123863
11	34672698	35500367	477	very severe respiratory confirmed covid	Anxiety disorder	-0.515173	0.123878
7	148622914	149842999	333	very severe respiratory confirmed covid	Recent easy annoyance or irritability	0.671807	0.123953
18	34153298	36056932	748	covid	Anxiety disorder	-0.430519	0.123969
2	30575620	31457418	454	covid	Anxiety disorders	-0.591069	0.123999
12	77800464	79315178	626	very severe respiratory confirmed covid	Recent easy annoyance or irritability	0.543331	0.124003
5	8079416	9203855	501	covid	Anxiety disorders	-0.599299	0.124037
5	116208001	117348497	388	covid	Anxiety disorder	-1	0.12405
5	173606996	174662885	567	hospitalized covid	Recent easy annoyance or irritability	0.451549	0.124054
4	57103101	58011085	383	hospitalized covid	Anxiety disorders	-0.52186	0.124059
2	57952946	59251996	425	hospitalized covid	Recent easy annoyance or irritability	0.455548	0.124123
4	166702856	167643768	236	hospitalized covid	Tense, sore, or aching muscles during worst period of anxiety	-0.91546	0.124195
18	13641480	14439251	211	very severe respiratory confirmed covid	GAD-2 total score	0.839092	0.124196
17	64438388	65582327	506	covid	Recent easy annoyance or irritability	0.577129	0.124269
15	69089816	70767983	606	covid	Other anxiety disorders	0.299475	0.124308
18	38498382	39410165	300	very severe respiratory confirmed covid	Anxiety disorder	-0.728502	0.124357
6	151629955	152376499	306	covid	Other anxiety disorders	-0.591647	0.124386
20	60766558	61470768	264	hospitalized covid	Anxiety disorders	-0.520364	0.124392
16	52041337	53393882	496	hospitalized covid	Anxiety disorders	-0.64416	0.124396
9	136770927	137593527	340	very severe respiratory confirmed covid	Recent inability to stop or control worrying	0.293093	0.124397
11	95327211	96150134	416	covid	Anxiety disorders	-0.401011	0.124423
21	20407308	21632916	458	very severe respiratory confirmed covid	Recent easy annoyance or irritability	0.586723	0.124432
3	145903839	147358243	458	covid	Anxiety disorder	-0.536574	0.124432
11	60515106	61717117	367	very severe respiratory confirmed covid	Tense, sore, or aching muscles during worst period of anxiety	-0.368137	0.124451
14	36422078	37282012	401	very severe respiratory confirmed covid	Anxiety disorder	1	0.124469
18	10719	848350	390	hospitalized covid	Other anxiety disorders	-0.495433	0.124547
5	148662215	149850203	583	covid	Anxiety disorder	-0.445113	0.124548
7	145415776	146574327	330	hospitalized covid	GAD-2 total score	-0.551774	0.124548
7	98173565	99465540	314	covid	Anxiety disorders	-1	0.124553
1	109271450	110224230	337	very severe respiratory confirmed covid	Anxiety disorders	-0.485118	0.124554
17	8554764	9619356	439	very severe respiratory confirmed covid	Recent inability to stop or control worrying	-0.416414	0.124559
2	226242843	227557841	416	very severe respiratory confirmed covid	GAD-2 total score	-1	0.124566
9	116159541	117054909	447	hospitalized covid	Recent easy annoyance or irritability	-0.417869	0.124569
6	161371015	162254229	487	hospitalized covid	GAD-2 total score	-0.466391	0.124573
1	8580988	9475966	310	very severe respiratory confirmed covid	Other anxiety disorders	-0.339316	0.1246
8	96175631	96900513	425	very severe respiratory confirmed covid	Anxiety disorders	0.606464	0.124603
19	50451926	51259178	224	hospitalized covid	Tense, sore, or aching muscles during worst period of anxiety	-0.426031	0.124625
8	1628040	2070902	292	hospitalized covid	Recent easy annoyance or irritability	-0.651295	0.124683
15	66355635	67396520	527	very severe respiratory confirmed covid	Anxiety disorders	0.515324	0.124698
11	43949378	45019559	543	covid	Tense, sore, or aching muscles during worst period of anxiety	0.597122	0.124709
10	42392743	42984427	61	hospitalized covid	Anxiety disorders	-0.608804	0.124723
11	103495636	104875270	512	very severe respiratory confirmed covid	GAD-2 total score	-0.789293	0.124765
10	3225337	3880322	366	very severe respiratory confirmed covid	Recent easy annoyance or irritability	-0.620956	0.12479
17	54950108	56245227	556	hospitalized covid	Other anxiety disorders	0.247522	0.124811
9	17990566	18754196	401	very severe respiratory confirmed covid	Anxiety disorder	0.334301	0.124818
7	128779174	130418704	523	very severe respiratory confirmed covid	GAD-2 total score	-0.509877	0.124852
4	187985394	189153279	390	hospitalized covid	GAD-2 total score	0.852239	0.124863
7	25671576	27351286	578	covid	Anxiety disorders	0.437448	0.124867
22	45170650	46351048	557	covid	Tense, sore, or aching muscles during worst period of anxiety	-0.349957	0.124868
6	83571954	85038134	389	very severe respiratory confirmed covid	Other anxiety disorders	0.457127	0.124874
12	3069507	3871114	465	hospitalized covid	Anxiety disorder	-0.455262	0.124878
10	133818037	134856054	398	very severe respiratory confirmed covid	Recent easy annoyance or irritability	-0.559041	0.124882
9	107061020	108203095	510	covid	Recent inability to stop or control worrying	0.540452	0.124892
5	153734495	154599750	342	hospitalized covid	Anxiety disorders	0.495301	0.124927
10	95528161	97040172	462	hospitalized covid	GAD-2 total score	-0.849873	0.124939
3	158460059	159478751	358	hospitalized covid	Tense, sore, or aching muscles during worst period of anxiety	0.545702	0.124971
3	31269698	32378805	455	covid	Anxiety disorders	-0.519744	0.125026
5	120371858	120960737	215	covid	Other anxiety disorders	-0.499605	0.125027
6	161371015	162254229	487	hospitalized covid	Other anxiety disorders	-0.434474	0.125047
3	3128153	4109393	519	very severe respiratory confirmed covid	Recent easy annoyance or irritability	0.410007	0.12507
6	21295865	22199713	318	hospitalized covid	Tense, sore, or aching muscles during worst period of anxiety	0.779091	0.125188
21	24055942	25247986	477	hospitalized covid	Other anxiety disorders	1	0.1252
10	78665482	79952996	610	very severe respiratory confirmed covid	Recent inability to stop or control worrying	-0.89694	0.125219
16	50467034	52041336	618	hospitalized covid	Recent inability to stop or control worrying	0.670336	0.125244
12	108183189	109031819	356	very severe respiratory confirmed covid	Other anxiety disorders	0.516305	0.125272
6	77274031	78168731	313	very severe respiratory confirmed covid	Anxiety disorders	-0.953599	0.125381
7	44989572	46247335	499	very severe respiratory confirmed covid	Other anxiety disorders	0.636002	0.125402
3	58557719	59998583	653	covid	Tense, sore, or aching muscles during worst period of anxiety	1	0.125459
18	2839843	3722828	360	hospitalized covid	Anxiety disorders	0.425278	0.125478
2	73544291	75148103	441	hospitalized covid	GAD-2 total score	0.666424	0.125505
2	142494981	143259780	311	hospitalized covid	Recent inability to stop or control worrying	-0.605019	0.12551
1	45167236	47257261	558	covid	Anxiety disorder	0.529561	0.125549
2	227557842	228812485	573	very severe respiratory confirmed covid	Anxiety disorders	-0.449859	0.12557
12	70097806	71177961	521	covid	GAD-2 total score	1	0.125591
12	12721875	13559527	418	hospitalized covid	Recent easy annoyance or irritability	-0.437094	0.125592
21	44815009	46045433	293	very severe respiratory confirmed covid	Other anxiety disorders	0.749056	0.125593
12	108183189	109031819	356	very severe respiratory confirmed covid	Recent inability to stop or control worrying	0.457338	0.125626
1	17557747	18427820	404	covid	GAD-2 total score	-0.646642	0.125645
5	77290256	79005158	543	covid	Other anxiety disorders	-0.597261	0.125669
16	83778372	84440154	474	covid	Anxiety disorder	0.400429	0.125678
7	44989572	46247335	499	covid	Anxiety disorder	0.820428	0.125682
4	5051835	5972709	506	very severe respiratory confirmed covid	Anxiety disorder	-0.40436	0.125683
5	90793805	91956905	235	very severe respiratory confirmed covid	Recent easy annoyance or irritability	0.640128	0.125693
2	37603361	38887393	576	hospitalized covid	Other anxiety disorders	0.303274	0.125713
12	130629841	131404042	447	covid	Anxiety disorder	-0.51961	0.125724
4	113916003	115306149	559	covid	Anxiety disorder	0.540186	0.125738
8	56346879	57436722	372	covid	Recent inability to stop or control worrying	-1	0.125746
1	178915114	180221608	562	very severe respiratory confirmed covid	Anxiety disorders	0.801277	0.125749
19	53431218	54042240	262	hospitalized covid	Anxiety disorders	-0.679855	0.125767
19	29389091	30375792	437	covid	Other anxiety disorders	0.556058	0.125778
7	6020654	6716905	183	very severe respiratory confirmed covid	Anxiety disorders	0.703837	0.125779
3	27614909	28649810	346	covid	Tense, sore, or aching muscles during worst period of anxiety	0.715171	0.125781
4	4266179	5051834	401	hospitalized covid	Recent inability to stop or control worrying	-0.536001	0.125836
5	68006994	71468651	560	covid	Anxiety disorder	0.599333	0.125838
10	62626466	64069687	485	very severe respiratory confirmed covid	Recent easy annoyance or irritability	0.689392	0.125854
3	60197	795746	297	very severe respiratory confirmed covid	Other anxiety disorders	0.581363	0.125876
1	234365797	235097113	382	very severe respiratory confirmed covid	Tense, sore, or aching muscles during worst period of anxiety	0.683398	0.125878
2	108417774	110097868	512	covid	Other anxiety disorders	-0.388531	0.12594
1	30405183	31639217	554	covid	GAD-2 total score	-0.383583	0.125987
13	31433219	32986686	727	very severe respiratory confirmed covid	Recent inability to stop or control worrying	-0.352159	0.126054
15	37962916	39238840	524	very severe respiratory confirmed covid	GAD-2 total score	0.492258	0.126069
6	109043245	110647842	551	very severe respiratory confirmed covid	Anxiety disorders	-0.658485	0.12612
12	66114644	67183620	463	very severe respiratory confirmed covid	Recent easy annoyance or irritability	0.720617	0.126124
15	90632719	91593623	308	covid	GAD-2 total score	1	0.126133
22	37364005	38718589	556	hospitalized covid	Recent inability to stop or control worrying	0.401539	0.126162
12	56987106	58748139	520	covid	GAD-2 total score	-0.655523	0.126199
4	189153280	189899573	322	covid	Tense, sore, or aching muscles during worst period of anxiety	-0.636185	0.126211
8	101448440	102548680	454	covid	GAD-2 total score	-0.843673	0.126234
18	41425455	42974165	556	very severe respiratory confirmed covid	Recent easy annoyance or irritability	-0.672293	0.126274
13	70427881	71010208	270	covid	GAD-2 total score	0.923829	0.126293
4	5051835	5972709	506	very severe respiratory confirmed covid	Anxiety disorders	-0.442859	0.12632
21	40480832	41344742	464	hospitalized covid	Anxiety disorder	0.638514	0.126328
5	104850491	106389388	341	hospitalized covid	Other anxiety disorders	0.694426	0.126345
22	43574018	44409533	458	hospitalized covid	Tense, sore, or aching muscles during worst period of anxiety	-0.823056	0.126355
8	57436723	58675117	465	hospitalized covid	GAD-2 total score	0.520796	0.126358
3	9970732	11226367	662	covid	Anxiety disorder	-0.235133	0.126379
2	78080058	79019676	309	covid	GAD-2 total score	1	0.126389
5	79005159	80448225	665	hospitalized covid	Anxiety disorder	-0.363331	0.126392
17	25872111	27344401	368	covid	Recent inability to stop or control worrying	0.889005	0.126417
7	38966484	40261240	398	hospitalized covid	Tense, sore, or aching muscles during worst period of anxiety	-0.830178	0.126491
9	125137579	126092931	259	covid	GAD-2 total score	0.606326	0.126512
21	44815009	46045433	293	hospitalized covid	GAD-2 total score	0.528871	0.126537
3	24270190	25516193	643	covid	Recent inability to stop or control worrying	0.428289	0.126556
11	43949378	45019559	543	hospitalized covid	Recent inability to stop or control worrying	-0.381362	0.12657
8	92876621	94999066	621	very severe respiratory confirmed covid	Other anxiety disorders	0.645795	0.12663
1	204092538	205009623	410	covid	Recent easy annoyance or irritability	0.502886	0.126665
1	242417924	243048003	294	covid	GAD-2 total score	0.479904	0.126688
5	178595253	179794710	461	hospitalized covid	GAD-2 total score	-0.515339	0.12669
13	111621245	112319064	354	covid	Anxiety disorders	0.99786	0.12676
7	90660832	92530165	515	very severe respiratory confirmed covid	Anxiety disorder	0.666941	0.126816
2	72160303	73544290	345	hospitalized covid	Tense, sore, or aching muscles during worst period of anxiety	0.622821	0.126859
1	6136815	7711794	640	hospitalized covid	Recent inability to stop or control worrying	-0.499133	0.12695
10	127997709	129134738	540	hospitalized covid	Anxiety disorders	0.538648	0.126964
7	92530166	93691725	365	hospitalized covid	Other anxiety disorders	0.740811	0.12701
10	119528731	120592839	445	hospitalized covid	Recent inability to stop or control worrying	0.358509	0.127015
2	118663654	119635489	398	hospitalized covid	Other anxiety disorders	-0.445344	0.127025
12	3871115	4967643	545	hospitalized covid	Anxiety disorder	0.332195	0.127122
16	26154123	27443061	609	hospitalized covid	Recent easy annoyance or irritability	-0.398521	0.127125
13	63973942	65187138	355	hospitalized covid	Other anxiety disorders	0.692867	0.127137
7	152253295	153241228	383	hospitalized covid	Anxiety disorders	-0.537835	0.127159
20	41351515	42185671	331	covid	Other anxiety disorders	0.689763	0.127178
7	140217631	142098979	644	very severe respiratory confirmed covid	Recent inability to stop or control worrying	0.517602	0.127194
1	66778016	67761890	482	hospitalized covid	Recent easy annoyance or irritability	-1	0.12723
19	55714086	56411086	293	covid	Other anxiety disorders	0.580444	0.127234
13	48137480	49381727	367	covid	Anxiety disorders	-0.709955	0.127283
16	24014706	25235251	457	covid	Recent easy annoyance or irritability	-0.421833	0.127288
16	78973581	79662634	482	hospitalized covid	Recent easy annoyance or irritability	-0.259049	0.127302
5	86493764	87943482	281	very severe respiratory confirmed covid	Recent inability to stop or control worrying	1	0.127338
2	240325601	241113279	357	covid	Recent easy annoyance or irritability	-0.402527	0.12734
10	14008136	14820755	555	hospitalized covid	Recent inability to stop or control worrying	0.35119	0.1274
12	23923799	25058714	527	very severe respiratory confirmed covid	Recent easy annoyance or irritability	0.775162	0.127423
4	37880861	38984838	523	hospitalized covid	Recent easy annoyance or irritability	-0.371334	0.127432
3	62609819	63670803	605	very severe respiratory confirmed covid	GAD-2 total score	-0.793226	0.127473
19	6455429	7249359	305	hospitalized covid	Tense, sore, or aching muscles during worst period of anxiety	-0.654129	0.127473
1	201067953	202583884	687	very severe respiratory confirmed covid	Anxiety disorders	0.240454	0.127485
18	10675549	11872226	495	covid	Other anxiety disorders	-0.332276	0.127565
4	146174872	147161042	305	very severe respiratory confirmed covid	Recent easy annoyance or irritability	-0.43025	0.127578
3	9970732	11226367	662	very severe respiratory confirmed covid	GAD-2 total score	-0.259723	0.127582
1	145803849	147083835	265	hospitalized covid	Recent easy annoyance or irritability	-0.69833	0.127589
10	87287936	88443652	437	hospitalized covid	Anxiety disorder	0.45655	0.127601
1	109271450	110224230	337	very severe respiratory confirmed covid	Recent inability to stop or control worrying	-0.486499	0.127605
18	27823156	28792734	421	covid	Recent easy annoyance or irritability	-0.447945	0.127615
7	80055722	81533566	482	very severe respiratory confirmed covid	Anxiety disorder	0.449128	0.127615
3	156795411	157633700	334	covid	Recent inability to stop or control worrying	0.545405	0.127617
19	13968320	14891100	241	very severe respiratory confirmed covid	Other anxiety disorders	0.876516	0.127726
8	134509449	135313673	474	very severe respiratory confirmed covid	Anxiety disorder	-0.639628	0.127764
11	98145571	98929380	318	hospitalized covid	Recent inability to stop or control worrying	0.745652	0.127774
7	67474723	68569224	431	very severe respiratory confirmed covid	Other anxiety disorders	-1	0.127816
6	112342874	113705003	498	covid	Recent easy annoyance or irritability	-1	0.127938
9	33194893	34704544	429	very severe respiratory confirmed covid	Anxiety disorders	0.681509	0.127958
16	27443062	29043177	404	covid	Tense, sore, or aching muscles during worst period of anxiety	0.529951	0.127967
6	152376500	153082361	408	covid	GAD-2 total score	0.621391	0.128071
11	78912253	79802286	457	hospitalized covid	Tense, sore, or aching muscles during worst period of anxiety	-0.6302	0.128083
5	143605909	145319096	580	covid	Other anxiety disorders	1	0.128115
14	78374054	79199451	463	hospitalized covid	Recent inability to stop or control worrying	-0.386211	0.12814
17	9619357	10572617	487	hospitalized covid	Other anxiety disorders	-0.359594	0.128146
5	125131721	126054697	385	covid	Anxiety disorders	-0.884942	0.128209
3	124823007	125475722	234	very severe respiratory confirmed covid	Other anxiety disorders	-0.657312	0.128232
7	1366973	2473749	317	very severe respiratory confirmed covid	Other anxiety disorders	0.625293	0.12825
5	179794711	180902886	285	very severe respiratory confirmed covid	Anxiety disorders	-0.45346	0.128257
17	14508611	15308722	468	hospitalized covid	Recent easy annoyance or irritability	0.674555	0.128262
10	83596351	84679429	452	covid	Anxiety disorder	0.477965	0.128274
11	128262551	129451784	559	hospitalized covid	Tense, sore, or aching muscles during worst period of anxiety	0.813608	0.128279
1	218563961	220073132	576	very severe respiratory confirmed covid	Recent easy annoyance or irritability	-0.881234	0.12832
12	90567002	92061179	468	covid	Anxiety disorder	1	0.128333
6	83571954	85038134	389	very severe respiratory confirmed covid	Anxiety disorders	0.515946	0.12835
10	17065861	18529742	536	hospitalized covid	Other anxiety disorders	0.656499	0.128357
10	134856055	135524372	173	covid	Recent easy annoyance or irritability	-0.891007	0.128375
5	2960069	3677595	480	very severe respiratory confirmed covid	Anxiety disorder	-0.374428	0.128384
6	154462011	155523957	423	very severe respiratory confirmed covid	GAD-2 total score	0.643101	0.128396
1	216658127	217352165	503	covid	Tense, sore, or aching muscles during worst period of anxiety	-0.83933	0.128439
16	54866096	55907389	533	covid	Tense, sore, or aching muscles during worst period of anxiety	0.361817	0.128474
8	17947005	18668609	482	covid	Anxiety disorders	0.61401	0.128498
12	1942427	3069506	479	very severe respiratory confirmed covid	Anxiety disorders	-0.385801	0.128507
8	58675118	59555977	374	very severe respiratory confirmed covid	Other anxiety disorders	-1	0.128508
4	189899574	191043880	263	covid	Anxiety disorders	-1	0.128517
2	15721704	17241115	574	very severe respiratory confirmed covid	Tense, sore, or aching muscles during worst period of anxiety	-0.454128	0.128522
3	142976708	144408821	583	covid	Tense, sore, or aching muscles during worst period of anxiety	0.389211	0.128537
19	56411087	57143509	311	very severe respiratory confirmed covid	Anxiety disorder	0.633939	0.128543
1	180221609	181324205	389	covid	Recent easy annoyance or irritability	1	0.128617
8	11466762	12296849	186	very severe respiratory confirmed covid	Tense, sore, or aching muscles during worst period of anxiety	1	0.128631
10	17065861	18529742	536	hospitalized covid	Recent inability to stop or control worrying	0.690233	0.128637
17	47516225	48722590	400	covid	Other anxiety disorders	-0.260182	0.128681
4	182946259	183603892	365	very severe respiratory confirmed covid	Recent inability to stop or control worrying	0.497424	0.12869
6	125365055	127545459	538	hospitalized covid	Recent inability to stop or control worrying	0.838977	0.128725
6	31427210	32208901	173	hospitalized covid	Recent inability to stop or control worrying	-0.518256	0.128762
3	25516194	26905340	481	hospitalized covid	Other anxiety disorders	-0.598892	0.128788
16	49010762	50467033	541	hospitalized covid	Tense, sore, or aching muscles during worst period of anxiety	0.407822	0.128788
11	33905328	34672697	371	hospitalized covid	Anxiety disorders	0.321786	0.128805
14	21982655	22760700	416	very severe respiratory confirmed covid	Recent inability to stop or control worrying	-0.450482	0.128819
7	107658604	109095558	533	very severe respiratory confirmed covid	Recent easy annoyance or irritability	0.518274	0.128847
10	59822947	61470383	579	hospitalized covid	GAD-2 total score	-0.665142	0.128967
2	2680064	3314202	304	hospitalized covid	GAD-2 total score	-0.574206	0.128972
1	209711170	211082892	636	covid	Recent easy annoyance or irritability	0.928756	0.128976
12	13559528	14656849	481	very severe respiratory confirmed covid	Anxiety disorders	0.399925	0.12898
20	59560458	60125333	301	covid	Tense, sore, or aching muscles during worst period of anxiety	0.611513	0.128984
10	62626466	64069687	485	very severe respiratory confirmed covid	Anxiety disorders	0.558918	0.128999
3	54892587	55616625	390	hospitalized covid	Other anxiety disorders	0.483149	0.128999
6	6621938	7808323	594	hospitalized covid	Other anxiety disorders	-0.263552	0.129058
1	86017268	86761554	339	very severe respiratory confirmed covid	Other anxiety disorders	-0.965433	0.129068
12	54371449	55416802	344	covid	Tense, sore, or aching muscles during worst period of anxiety	0.897608	0.129068
16	61092845	62607090	384	covid	Tense, sore, or aching muscles during worst period of anxiety	0.730301	0.129102
4	812416	1529267	216	very severe respiratory confirmed covid	Tense, sore, or aching muscles during worst period of anxiety	0.842837	0.129175
18	24088164	25305260	615	covid	Anxiety disorder	0.364384	0.129181
2	7108209	7966709	350	hospitalized covid	GAD-2 total score	0.675422	0.129237
9	16658378	17392382	282	covid	Anxiety disorders	0.766623	0.129296
6	101793543	102637706	262	covid	Tense, sore, or aching muscles during worst period of anxiety	1	0.129323
17	64438388	65582327	506	hospitalized covid	Anxiety disorders	0.349879	0.129326
16	83778372	84440154	474	covid	Anxiety disorders	0.381189	0.12933
7	16739014	17596578	443	covid	Anxiety disorders	0.684892	0.129359
7	44989572	46247335	499	covid	Anxiety disorders	1	0.129362
3	68319771	69784969	588	very severe respiratory confirmed covid	Recent easy annoyance or irritability	0.3268	0.129363
13	40091624	41003943	441	hospitalized covid	Anxiety disorder	-0.386886	0.129423
5	151892618	152878627	276	covid	Recent easy annoyance or irritability	0.763531	0.129438
8	81340232	82878769	483	hospitalized covid	Anxiety disorders	-0.462941	0.129447
5	87943483	89584466	368	very severe respiratory confirmed covid	GAD-2 total score	0.428886	0.129481
14	41614834	42562550	266	very severe respiratory confirmed covid	GAD-2 total score	1	0.129488
20	4591848	5379450	425	covid	Anxiety disorder	-0.539388	0.129543
17	32356062	33614189	614	covid	Recent inability to stop or control worrying	0.549923	0.129558
13	97516610	98527335	352	very severe respiratory confirmed covid	Recent easy annoyance or irritability	0.847164	0.129593
17	65582328	66757556	354	covid	Other anxiety disorders	-0.655039	0.129603
5	104850491	106389388	341	very severe respiratory confirmed covid	GAD-2 total score	-0.741286	0.129622
7	99465541	100849307	359	very severe respiratory confirmed covid	GAD-2 total score	-0.631249	0.129634
20	56951774	57924037	446	very severe respiratory confirmed covid	GAD-2 total score	-0.312489	0.129639
13	21540734	22795188	548	hospitalized covid	Recent inability to stop or control worrying	-0.5641	0.129687
3	64662374	65326751	367	very severe respiratory confirmed covid	Anxiety disorders	1	0.129715
13	106313848	107037864	376	hospitalized covid	Recent inability to stop or control worrying	-1	0.129724
12	60317	1078397	356	hospitalized covid	Anxiety disorders	-0.604827	0.129826
11	128262551	129451784	559	very severe respiratory confirmed covid	Tense, sore, or aching muscles during worst period of anxiety	0.844583	0.129848
2	21084899	22429640	333	hospitalized covid	GAD-2 total score	-0.878046	0.12987
20	55448076	56172843	430	covid	Tense, sore, or aching muscles during worst period of anxiety	-0.414983	0.129978
19	54042241	54602370	164	very severe respiratory confirmed covid	Recent inability to stop or control worrying	0.583048	0.13
6	36346354	37570051	549	hospitalized covid	Anxiety disorder	0.337657	0.130025
1	195161236	196179110	358	hospitalized covid	GAD-2 total score	-0.924605	0.130065
4	68742860	69603368	133	covid	Anxiety disorders	1	0.130085
13	108521979	109156765	301	covid	Recent inability to stop or control worrying	0.482011	0.130097
16	73140782	74135275	478	covid	Other anxiety disorders	0.303119	0.130109
7	24151100	24894119	389	covid	Recent easy annoyance or irritability	0.780488	0.130199
13	40091624	41003943	441	hospitalized covid	Other anxiety disorders	-0.405956	0.130208
18	11872227	12735558	293	very severe respiratory confirmed covid	Recent inability to stop or control worrying	0.72545	0.130231
6	1380680	2746531	692	very severe respiratory confirmed covid	GAD-2 total score	0.494396	0.130234
2	29627933	30575619	415	covid	Recent easy annoyance or irritability	0.524576	0.130259
1	53114187	54771293	633	very severe respiratory confirmed covid	Anxiety disorder	-0.418542	0.130263
1	3582048	4281476	238	very severe respiratory confirmed covid	Anxiety disorders	0.590245	0.130266
14	82524786	84087372	569	very severe respiratory confirmed covid	Anxiety disorders	-0.592125	0.130324
3	133718494	135288394	692	covid	GAD-2 total score	-0.445212	0.130357
4	61971162	63337954	360	hospitalized covid	Other anxiety disorders	-0.448277	0.130366
1	114664388	116207297	641	covid	Recent inability to stop or control worrying	0.362637	0.130407
2	213194363	214044566	341	covid	Anxiety disorders	-0.808801	0.130433
4	15910802	17290236	665	covid	Anxiety disorder	0.351523	0.130467
3	65326752	66702084	445	very severe respiratory confirmed covid	Anxiety disorder	-0.388488	0.130482
19	39370420	40171413	242	very severe respiratory confirmed covid	Recent easy annoyance or irritability	-1	0.130502
17	73741322	74908266	397	very severe respiratory confirmed covid	Recent easy annoyance or irritability	-0.54362	0.130593
1	101188316	102424611	519	hospitalized covid	GAD-2 total score	-0.379379	0.130593
17	71466954	72383472	437	covid	Anxiety disorder	-0.523002	0.130637
10	72659224	73514214	508	hospitalized covid	Recent inability to stop or control worrying	0.413186	0.130644
5	168342744	169506966	603	covid	Recent inability to stop or control worrying	-0.442776	0.130669
13	104378436	105672500	562	hospitalized covid	Recent easy annoyance or irritability	0.245206	0.13075
4	157597310	159176073	484	hospitalized covid	Other anxiety disorders	0.959009	0.13076
3	106174686	107736519	471	covid	Recent easy annoyance or irritability	0.393263	0.130775
17	70495120	71466953	433	hospitalized covid	Anxiety disorders	-0.218898	0.130826
20	58780895	59560457	425	covid	GAD-2 total score	0.505097	0.130888
6	128763381	129850178	390	covid	GAD-2 total score	0.738052	0.130904
9	91643256	92500277	311	very severe respiratory confirmed covid	GAD-2 total score	0.498464	0.130947
10	59822947	61470383	579	very severe respiratory confirmed covid	GAD-2 total score	-0.741512	0.130969
11	128262551	129451784	559	covid	Anxiety disorders	-0.452999	0.131003
21	16873444	18222037	374	covid	Anxiety disorders	0.81278	0.131004
4	113916003	115306149	559	very severe respiratory confirmed covid	Recent easy annoyance or irritability	0.491996	0.131033
19	1515921	2253174	189	covid	Anxiety disorder	0.766134	0.131037
8	17492673	17947004	317	hospitalized covid	Tense, sore, or aching muscles during worst period of anxiety	0.820094	0.131038
9	34704545	36749273	651	covid	Tense, sore, or aching muscles during worst period of anxiety	0.366689	0.13105
9	2441121	3079045	356	covid	Recent inability to stop or control worrying	-0.810663	0.13106
22	23950733	25282436	453	hospitalized covid	Recent inability to stop or control worrying	-0.862753	0.131104
1	187757077	188625772	333	hospitalized covid	GAD-2 total score	0.668629	0.131158
9	100310518	101596750	607	hospitalized covid	Tense, sore, or aching muscles during worst period of anxiety	1	0.131168
12	22928056	23923798	411	hospitalized covid	Recent easy annoyance or irritability	0.434444	0.131177
1	27992666	29188426	221	hospitalized covid	Anxiety disorders	0.814525	0.131216
16	10351809	11022542	253	hospitalized covid	Anxiety disorder	0.510795	0.13123
7	126640873	127903738	520	very severe respiratory confirmed covid	Anxiety disorder	0.477707	0.131319
20	38427595	40272390	647	covid	Tense, sore, or aching muscles during worst period of anxiety	0.37219	0.131426
13	63206536	63973941	180	covid	Recent easy annoyance or irritability	0.543315	0.131443
11	85869060	86629333	365	very severe respiratory confirmed covid	GAD-2 total score	0.935791	0.131491
9	115390113	116159540	371	hospitalized covid	Tense, sore, or aching muscles during worst period of anxiety	-0.507856	0.131508
5	122005292	123191941	461	very severe respiratory confirmed covid	Other anxiety disorders	0.506941	0.131548
18	6756497	7862479	481	very severe respiratory confirmed covid	Tense, sore, or aching muscles during worst period of anxiety	0.358975	0.131588
7	85356716	86446538	299	very severe respiratory confirmed covid	Tense, sore, or aching muscles during worst period of anxiety	-0.906888	0.131624
9	128785783	129617771	356	covid	Recent easy annoyance or irritability	-0.580474	0.131673
8	86251871	87563145	279	very severe respiratory confirmed covid	Recent inability to stop or control worrying	-1	0.131717
16	78973581	79662634	482	very severe respiratory confirmed covid	Tense, sore, or aching muscles during worst period of anxiety	-0.307218	0.131734
9	14902925	15839403	314	covid	GAD-2 total score	1	0.131763
4	66597447	67616362	319	covid	Recent inability to stop or control worrying	1	0.131763
2	178149982	179224870	413	hospitalized covid	Other anxiety disorders	1	0.131784
12	68839662	70097805	521	hospitalized covid	Tense, sore, or aching muscles during worst period of anxiety	-0.564951	0.131796
4	128321877	129625376	274	very severe respiratory confirmed covid	Other anxiety disorders	-0.909135	0.13183
2	149568876	151428988	529	hospitalized covid	Other anxiety disorders	-0.402646	0.131841
22	17587475	18535225	456	hospitalized covid	Other anxiety disorders	-0.299839	0.13188
21	44815009	46045433	293	covid	GAD-2 total score	1	0.131911
4	138537345	139553760	379	very severe respiratory confirmed covid	Anxiety disorder	-0.764177	0.13194
17	56245228	58652809	581	hospitalized covid	Recent inability to stop or control worrying	0.475954	0.13195
2	103305258	105120578	396	hospitalized covid	Tense, sore, or aching muscles during worst period of anxiety	0.923305	0.131957
5	168342744	169506966	603	very severe respiratory confirmed covid	Recent inability to stop or control worrying	0.683206	0.131969
1	230227248	231287764	605	covid	Anxiety disorder	0.748428	0.131972
11	3362509	4405707	288	hospitalized covid	Recent easy annoyance or irritability	0.79671	0.132032
2	173287858	174118389	298	hospitalized covid	Tense, sore, or aching muscles during worst period of anxiety	1	0.13205
2	171566483	172501315	287	hospitalized covid	Other anxiety disorders	-0.965632	0.132083
8	81340232	82878769	483	hospitalized covid	Anxiety disorder	-0.42695	0.132112
3	80385709	81431496	265	very severe respiratory confirmed covid	GAD-2 total score	-1	0.132123
13	28587126	30068525	632	very severe respiratory confirmed covid	Other anxiety disorders	0.548836	0.132151
10	77144962	78665481	524	hospitalized covid	Anxiety disorders	0.260326	0.13216
1	40200951	41093875	301	covid	Recent easy annoyance or irritability	-1	0.132185
2	75148104	75942397	395	hospitalized covid	Other anxiety disorders	-0.70049	0.132245
1	175385221	176449096	342	very severe respiratory confirmed covid	Anxiety disorders	0.741278	0.132249
11	17583949	18740267	434	covid	Tense, sore, or aching muscles during worst period of anxiety	0.393317	0.132266
5	165289212	166863413	540	covid	GAD-2 total score	0.385283	0.132298
6	153082362	153791461	339	covid	Recent easy annoyance or irritability	0.493313	0.132322
17	25872111	27344401	368	hospitalized covid	Recent easy annoyance or irritability	0.708104	0.132369
16	83077870	83778371	574	very severe respiratory confirmed covid	Tense, sore, or aching muscles during worst period of anxiety	-0.322211	0.132375
16	13893408	15921108	370	very severe respiratory confirmed covid	Tense, sore, or aching muscles during worst period of anxiety	-1	0.132405
11	129451785	130500783	432	covid	Anxiety disorder	-0.835875	0.132463
14	46748239	48177483	480	hospitalized covid	Recent inability to stop or control worrying	-0.517154	0.132501
9	12044916	12664858	218	covid	Other anxiety disorders	0.663524	0.132534
6	40778402	42103738	558	covid	Anxiety disorder	-0.319396	0.13256
20	47203837	48212975	414	very severe respiratory confirmed covid	Recent inability to stop or control worrying	0.887664	0.132576
4	132801981	133524886	177	hospitalized covid	Anxiety disorders	1	0.132635
17	43460501	44865832	61	covid	GAD-2 total score	-0.735282	0.13264
10	132576794	133111170	352	covid	GAD-2 total score	-1	0.132713
5	37925488	39438985	632	covid	Other anxiety disorders	0.308925	0.132714
3	36840137	38729767	686	covid	Recent easy annoyance or irritability	0.748811	0.132741
8	27406512	28344176	444	covid	Anxiety disorder	0.467687	0.132823
21	40480832	41344742	464	very severe respiratory confirmed covid	Other anxiety disorders	0.644714	0.132917
21	43812792	44815008	436	very severe respiratory confirmed covid	Recent easy annoyance or irritability	1	0.132923
10	11856925	12581571	287	hospitalized covid	Tense, sore, or aching muscles during worst period of anxiety	0.372057	0.132951
5	176180302	177659902	350	hospitalized covid	Other anxiety disorders	0.810955	0.133022
11	122589225	123398882	405	very severe respiratory confirmed covid	Recent inability to stop or control worrying	-0.463523	0.133044
11	85869060	86629333	365	covid	Anxiety disorders	-0.494359	0.13309
9	129617772	130902727	375	covid	GAD-2 total score	-0.592405	0.13314
20	19957929	21682377	576	covid	Anxiety disorders	0.495002	0.133164
20	52411533	53120334	345	very severe respiratory confirmed covid	Recent easy annoyance or irritability	-0.897257	0.133165
2	41540440	42307418	385	very severe respiratory confirmed covid	Recent inability to stop or control worrying	-0.798123	0.133183
2	236276288	237194297	291	covid	Anxiety disorders	0.630338	0.13319
19	4741719	5478684	252	covid	Other anxiety disorders	0.54552	0.133205
8	142611890	143611461	305	very severe respiratory confirmed covid	Other anxiety disorders	-0.609966	0.133212
2	101556800	102494487	282	hospitalized covid	Recent inability to stop or control worrying	-1	0.133226
6	43770627	44596897	390	covid	Recent easy annoyance or irritability	0.326838	0.133235
5	120371858	120960737	215	hospitalized covid	Anxiety disorders	-0.510563	0.13324
16	10351809	11022542	253	hospitalized covid	GAD-2 total score	-0.73318	0.13325
4	189153280	189899573	322	very severe respiratory confirmed covid	Recent inability to stop or control worrying	-0.835434	0.133258
17	51110386	52102649	339	hospitalized covid	GAD-2 total score	0.971673	0.133259
17	12676354	13648446	474	very severe respiratory confirmed covid	Anxiety disorder	0.27804	0.133269
9	15839404	16658377	466	very severe respiratory confirmed covid	Other anxiety disorders	-0.383364	0.133285
18	70540350	71491860	490	hospitalized covid	Other anxiety disorders	0.398961	0.133337
6	101793543	102637706	262	hospitalized covid	Anxiety disorders	0.77784	0.133382
10	20616433	21477692	406	very severe respiratory confirmed covid	Anxiety disorders	-0.844746	0.133412
8	87563146	89081177	487	very severe respiratory confirmed covid	Tense, sore, or aching muscles during worst period of anxiety	1	0.133448
10	14008136	14820755	555	very severe respiratory confirmed covid	Other anxiety disorders	-0.244549	0.13345
11	25662919	26356980	265	hospitalized covid	Anxiety disorder	0.850233	0.133458
1	241813535	242417923	279	hospitalized covid	GAD-2 total score	0.633733	0.133458
2	207726595	208674588	357	hospitalized covid	GAD-2 total score	0.73128	0.133479
5	101575368	102903985	344	hospitalized covid	Anxiety disorder	-0.718368	0.133484
9	9920259	10675474	360	hospitalized covid	Other anxiety disorders	0.521464	0.133484
4	141087048	142807914	574	covid	Recent easy annoyance or irritability	0.487147	0.133485
9	70939678	72288878	590	covid	Tense, sore, or aching muscles during worst period of anxiety	-0.729084	0.133502
8	114781575	115334858	201	covid	Recent inability to stop or control worrying	-0.716951	0.133502
7	4139432	4938442	355	very severe respiratory confirmed covid	Recent easy annoyance or irritability	0.436953	0.133504
21	43081435	43812791	514	very severe respiratory confirmed covid	GAD-2 total score	-0.276527	0.133516
14	95946793	97174314	654	very severe respiratory confirmed covid	Anxiety disorders	-0.317456	0.133545
18	12735559	13641479	359	very severe respiratory confirmed covid	Anxiety disorders	-1	0.133554
12	108183189	109031819	356	very severe respiratory confirmed covid	Anxiety disorder	0.483216	0.133557
10	12581572	13208061	372	hospitalized covid	GAD-2 total score	-1	0.133563
21	42187153	43081434	443	very severe respiratory confirmed covid	Anxiety disorder	-0.330196	0.133582
6	31427210	32208901	173	very severe respiratory confirmed covid	Anxiety disorder	-0.349078	0.133587
12	1078398	1942426	308	covid	Recent easy annoyance or irritability	-0.458314	0.133595
18	70540350	71491860	490	hospitalized covid	Anxiety disorder	0.441869	0.133619
5	154599751	155459556	306	very severe respiratory confirmed covid	Tense, sore, or aching muscles during worst period of anxiety	0.749517	0.133632
10	129831970	130694008	457	covid	Recent inability to stop or control worrying	0.380573	0.133633
6	156762741	158220143	502	covid	Anxiety disorder	0.543713	0.133643
6	10416551	11790671	617	hospitalized covid	Recent inability to stop or control worrying	0.351913	0.133671
2	108417774	110097868	512	covid	Recent easy annoyance or irritability	0.426501	0.133682
1	7711795	8580987	246	hospitalized covid	GAD-2 total score	-0.447454	0.13371
8	102548681	103716053	495	covid	Recent inability to stop or control worrying	-1	0.133744
2	234945578	235625789	350	hospitalized covid	Anxiety disorder	0.437657	0.13377
12	3871115	4967643	545	hospitalized covid	GAD-2 total score	0.376341	0.133815
7	24894120	25671575	439	covid	Other anxiety disorders	-0.585446	0.133835
11	61717118	62800368	324	covid	GAD-2 total score	-0.665339	0.133843
21	30847297	32202239	503	covid	GAD-2 total score	-0.593866	0.133854
2	20064518	21084898	467	covid	Anxiety disorders	-0.498243	0.133862
4	23858351	24764724	389	very severe respiratory confirmed covid	Recent inability to stop or control worrying	0.808703	0.133894
5	152878628	153734494	380	covid	Anxiety disorders	1	0.133939
1	87667573	88656689	395	hospitalized covid	Tense, sore, or aching muscles during worst period of anxiety	0.584416	0.13398
11	96150135	97091671	312	hospitalized covid	Anxiety disorder	-0.445034	0.134023
5	177659903	178595252	413	hospitalized covid	GAD-2 total score	-0.970691	0.134026
17	31318754	32356061	635	covid	Recent easy annoyance or irritability	0.376186	0.134064
12	58748140	60000363	475	hospitalized covid	GAD-2 total score	-0.433975	0.134083
9	126092932	127184582	402	covid	Other anxiety disorders	0.857265	0.134108
17	44865833	45883901	287	hospitalized covid	Anxiety disorders	-0.554928	0.13411
20	21682378	22780956	331	covid	Tense, sore, or aching muscles during worst period of anxiety	0.917045	0.134123
4	14395887	14967147	247	hospitalized covid	Tense, sore, or aching muscles during worst period of anxiety	-0.995037	0.134265
10	79952997	81190573	639	covid	Other anxiety disorders	0.19592	0.134278
3	175671425	176931163	426	hospitalized covid	Tense, sore, or aching muscles during worst period of anxiety	0.360253	0.134309
3	17182495	19030988	492	very severe respiratory confirmed covid	Other anxiety disorders	-0.892578	0.134361
12	75563969	76524573	410	hospitalized covid	Other anxiety disorders	0.94464	0.134375
5	128734906	130573817	423	very severe respiratory confirmed covid	Recent easy annoyance or irritability	0.508652	0.134386
18	70540350	71491860	490	very severe respiratory confirmed covid	Anxiety disorders	0.390191	0.13441
3	196383153	197147990	300	covid	Tense, sore, or aching muscles during worst period of anxiety	-0.678566	0.134447
1	216658127	217352165	503	very severe respiratory confirmed covid	Other anxiety disorders	-0.49253	0.134461
10	55867695	57044845	457	hospitalized covid	Tense, sore, or aching muscles during worst period of anxiety	-0.806836	0.134487
8	17947005	18668609	482	covid	GAD-2 total score	-0.84067	0.134493
6	34979271	36346353	477	very severe respiratory confirmed covid	Tense, sore, or aching muscles during worst period of anxiety	1	0.134509
7	27351287	28890886	676	covid	Recent easy annoyance or irritability	0.347719	0.134512
16	55907390	57119889	498	very severe respiratory confirmed covid	GAD-2 total score	0.417707	0.13454
2	127895645	129486897	536	hospitalized covid	Recent easy annoyance or irritability	-0.465454	0.134599
4	180540878	181122433	236	very severe respiratory confirmed covid	GAD-2 total score	-1	0.13463
3	83529395	84698480	264	very severe respiratory confirmed covid	Anxiety disorders	-1	0.134632
9	121008530	122677719	728	covid	Recent easy annoyance or irritability	0.353557	0.134641
21	19479025	20407307	454	covid	Other anxiety disorders	-0.331684	0.134729
12	3069507	3871114	465	covid	Recent inability to stop or control worrying	0.348159	0.134745
9	9920259	10675474	360	hospitalized covid	Anxiety disorder	0.564468	0.134782
15	94565522	95662425	596	covid	Recent inability to stop or control worrying	-0.453309	0.134783
20	40272391	41351514	618	very severe respiratory confirmed covid	Anxiety disorders	-0.48371	0.134794
6	34979271	36346353	477	very severe respiratory confirmed covid	Recent inability to stop or control worrying	0.664791	0.134843
2	22429641	23538527	440	covid	Anxiety disorders	-1	0.13486
2	53852121	54688234	292	hospitalized covid	Recent inability to stop or control worrying	-0.935197	0.134878
2	20064518	21084898	467	hospitalized covid	Anxiety disorders	-0.413412	0.134954
1	41977967	43512669	490	hospitalized covid	Recent inability to stop or control worrying	0.773156	0.135034
12	113947984	114685670	416	very severe respiratory confirmed covid	Anxiety disorder	0.440229	0.135072
19	45040933	45893307	236	covid	Recent easy annoyance or irritability	0.596197	0.135086
2	20064518	21084898	467	hospitalized covid	Anxiety disorder	-0.474075	0.135103
2	222327714	223353965	366	hospitalized covid	Anxiety disorders	-0.671219	0.135105
2	227557842	228812485	573	hospitalized covid	GAD-2 total score	0.530544	0.135128
15	57641165	58712954	644	hospitalized covid	Other anxiety disorders	-0.356508	0.135161
9	14244748	14902924	414	very severe respiratory confirmed covid	Recent easy annoyance or irritability	0.484751	0.135176
4	55681702	57103100	522	very severe respiratory confirmed covid	Anxiety disorders	1	0.135186
1	19238925	20556202	587	hospitalized covid	Recent easy annoyance or irritability	-0.404659	0.135203
8	21650454	22895018	534	hospitalized covid	Recent easy annoyance or irritability	0.401526	0.135241
7	83953010	85356715	338	hospitalized covid	Recent inability to stop or control worrying	-1	0.135293
17	64438388	65582327	506	hospitalized covid	Anxiety disorder	0.34614	0.13534
12	100931424	101825061	398	very severe respiratory confirmed covid	GAD-2 total score	1	0.135381
1	166458032	167163954	395	covid	Recent inability to stop or control worrying	-0.820328	0.135387
2	218396259	219678783	487	very severe respiratory confirmed covid	Tense, sore, or aching muscles during worst period of anxiety	-0.51733	0.135464
14	22760701	23985936	568	covid	Anxiety disorder	-0.345738	0.135549
11	128262551	129451784	559	hospitalized covid	Anxiety disorders	-0.454221	0.135573
5	116208001	117348497	388	covid	Tense, sore, or aching muscles during worst period of anxiety	-0.720632	0.135605
2	224938732	226242842	487	very severe respiratory confirmed covid	Recent inability to stop or control worrying	-1	0.135626
7	11232448	11855413	386	hospitalized covid	Other anxiety disorders	-0.743269	0.135648
15	67396521	69089815	619	hospitalized covid	GAD-2 total score	0.328204	0.135685
19	3893910	4741718	234	hospitalized covid	Anxiety disorders	-0.286419	0.135706
17	80459150	81192460	222	covid	Recent easy annoyance or irritability	-1	0.135782
7	27351287	28890886	676	covid	Other anxiety disorders	0.394554	0.135802
10	49197321	50145673	375	hospitalized covid	Other anxiety disorders	-0.709309	0.13581
12	56987106	58748139	520	covid	Recent inability to stop or control worrying	0.676489	0.135816
18	42974166	44300145	626	very severe respiratory confirmed covid	Other anxiety disorders	-0.544875	0.135838
14	55292833	56206430	274	covid	Other anxiety disorders	-0.53005	0.135865
1	163854568	164726579	343	hospitalized covid	Recent inability to stop or control worrying	0.665331	0.135871
1	202583885	204092537	577	covid	Tense, sore, or aching muscles during worst period of anxiety	-0.270443	0.135916
18	30401129	32458907	501	very severe respiratory confirmed covid	Recent easy annoyance or irritability	0.459016	0.135931
20	56951774	57924037	446	hospitalized covid	Other anxiety disorders	-0.272129	0.135986
18	60780195	62074993	562	very severe respiratory confirmed covid	Anxiety disorder	0.465724	0.136026
12	129887419	130629840	425	hospitalized covid	Anxiety disorders	0.271165	0.13607
11	3362509	4405707	288	covid	Other anxiety disorders	0.859801	0.136092
7	100849308	101950748	319	covid	Anxiety disorders	0.425232	0.136098
10	30919470	32457293	510	very severe respiratory confirmed covid	Recent inability to stop or control worrying	-0.462474	0.136157
2	51669494	52494111	331	hospitalized covid	GAD-2 total score	1	0.136215
21	27774351	28616539	466	very severe respiratory confirmed covid	Anxiety disorder	-0.52242	0.136222
1	110224231	111134062	415	hospitalized covid	GAD-2 total score	-0.620799	0.136298
3	181424324	183203155	464	very severe respiratory confirmed covid	Anxiety disorder	-0.605223	0.136331
11	27018308	28577718	483	very severe respiratory confirmed covid	Recent inability to stop or control worrying	-0.968362	0.136366
5	6936734	8079415	545	hospitalized covid	Anxiety disorder	-0.769356	0.136387
12	25990814	26958056	486	very severe respiratory confirmed covid	Anxiety disorders	0.675789	0.136479
7	152253295	153241228	383	hospitalized covid	Other anxiety disorders	-0.477667	0.136535
10	98005995	99367800	527	hospitalized covid	GAD-2 total score	0.296804	0.136546
15	26392948	27563172	462	very severe respiratory confirmed covid	Anxiety disorder	-0.339232	0.136551
12	60000364	61737953	497	very severe respiratory confirmed covid	Recent inability to stop or control worrying	0.430615	0.136562
5	55968967	56896890	334	very severe respiratory confirmed covid	Recent easy annoyance or irritability	0.473386	0.136588
7	25671576	27351286	578	hospitalized covid	GAD-2 total score	-0.629095	0.136667
11	80726013	81658298	489	hospitalized covid	Anxiety disorders	0.574269	0.136675
3	35913034	36840136	362	covid	Recent easy annoyance or irritability	0.330947	0.136732
18	60780195	62074993	562	hospitalized covid	Tense, sore, or aching muscles during worst period of anxiety	0.286393	0.136755
13	110995433	111621244	367	very severe respiratory confirmed covid	Other anxiety disorders	-0.432948	0.136771
1	240248509	241033584	441	very severe respiratory confirmed covid	Other anxiety disorders	-0.623409	0.136777
4	79880102	81206182	384	very severe respiratory confirmed covid	Recent easy annoyance or irritability	-0.585222	0.136796
13	98527336	99402294	421	hospitalized covid	Recent easy annoyance or irritability	-0.343856	0.136798
12	22928056	23923798	411	covid	Recent inability to stop or control worrying	0.423378	0.136843
8	66960439	68683823	402	hospitalized covid	Recent easy annoyance or irritability	-0.500529	0.136854
5	143605909	145319096	580	covid	Recent easy annoyance or irritability	0.637543	0.136902
5	104850491	106389388	341	hospitalized covid	Anxiety disorder	0.679128	0.136902
1	38474037	40200950	573	very severe respiratory confirmed covid	GAD-2 total score	-0.39533	0.136952
11	99619348	100423901	331	very severe respiratory confirmed covid	Recent inability to stop or control worrying	-0.889889	0.136955
3	20754843	21790867	477	very severe respiratory confirmed covid	Recent inability to stop or control worrying	0.667051	0.136973
21	41344743	42187152	514	hospitalized covid	GAD-2 total score	0.426292	0.136979
20	22780957	23808562	484	hospitalized covid	Recent inability to stop or control worrying	-0.324563	0.137129
14	93386329	94892240	678	very severe respiratory confirmed covid	Other anxiety disorders	0.331221	0.137156
3	185709997	186602045	387	very severe respiratory confirmed covid	Recent inability to stop or control worrying	0.490129	0.137197
3	60197	795746	297	very severe respiratory confirmed covid	Anxiety disorder	0.521973	0.137261
5	136949854	139408116	585	covid	Tense, sore, or aching muscles during worst period of anxiety	-0.805834	0.13728
3	168972663	170174578	396	hospitalized covid	Recent easy annoyance or irritability	0.564258	0.137365
15	26392948	27563172	462	covid	GAD-2 total score	0.344786	0.137373
2	68877775	70756283	681	very severe respiratory confirmed covid	Anxiety disorders	-0.560863	0.137396
13	110995433	111621244	367	covid	Recent inability to stop or control worrying	0.495362	0.137409
14	59447538	60099482	333	very severe respiratory confirmed covid	Recent easy annoyance or irritability	0.864732	0.137446
4	5972710	7135819	517	hospitalized covid	Recent inability to stop or control worrying	-0.334968	0.13745
4	121393009	121981243	250	very severe respiratory confirmed covid	Tense, sore, or aching muscles during worst period of anxiety	0.898791	0.137488
7	157199332	158031247	333	hospitalized covid	Other anxiety disorders	-0.620202	0.137508
6	123854858	125365054	644	very severe respiratory confirmed covid	GAD-2 total score	0.513223	0.137574
3	145903839	147358243	458	covid	Anxiety disorders	-0.515595	0.137613
2	51669494	52494111	331	hospitalized covid	Anxiety disorder	1	0.137652
2	63672119	64696089	282	covid	Anxiety disorder	-0.97412	0.137699
9	87815450	89171796	366	covid	GAD-2 total score	-1	0.137712
6	44596898	45408421	244	hospitalized covid	Other anxiety disorders	1	0.137742
1	11709174	13481025	431	very severe respiratory confirmed covid	GAD-2 total score	-0.93379	0.137747
4	128321877	129625376	274	very severe respiratory confirmed covid	Recent inability to stop or control worrying	-0.660908	0.137751
8	10478852	11466761	466	covid	Recent easy annoyance or irritability	-0.571201	0.137782
17	56245228	58652809	581	very severe respiratory confirmed covid	Recent inability to stop or control worrying	0.600825	0.137816
7	82759284	83953009	483	very severe respiratory confirmed covid	Recent easy annoyance or irritability	0.533549	0.137826
15	47693317	49260006	510	very severe respiratory confirmed covid	GAD-2 total score	0.457353	0.137839
12	92061180	93487547	585	very severe respiratory confirmed covid	Other anxiety disorders	-0.43442	0.137861
2	240325601	241113279	357	very severe respiratory confirmed covid	Other anxiety disorders	-0.443636	0.137878
11	10370101	11081299	357	hospitalized covid	Recent inability to stop or control worrying	0.609157	0.138037
3	151904022	153406718	479	very severe respiratory confirmed covid	Recent inability to stop or control worrying	-1	0.138041
13	83829836	85035400	365	very severe respiratory confirmed covid	Tense, sore, or aching muscles during worst period of anxiety	0.96584	0.138044
21	35729262	37303548	635	covid	Recent inability to stop or control worrying	-0.62581	0.138048
5	139408117	141253830	656	very severe respiratory confirmed covid	Recent inability to stop or control worrying	0.426967	0.138111
19	30375793	31763008	424	hospitalized covid	Recent inability to stop or control worrying	-0.525889	0.138115
13	53336572	54684856	592	hospitalized covid	Anxiety disorders	0.406881	0.1382
2	238185483	238814630	320	very severe respiratory confirmed covid	Anxiety disorders	-0.789475	0.138208
4	98445516	99532480	262	hospitalized covid	Anxiety disorders	0.432162	0.138223
8	102548681	103716053	495	very severe respiratory confirmed covid	Other anxiety disorders	-0.370177	0.138224
5	35157147	36431967	460	covid	Anxiety disorders	-0.510398	0.138249
15	51605478	53263126	522	hospitalized covid	Other anxiety disorders	0.616717	0.138251
14	65229392	66300066	384	hospitalized covid	Tense, sore, or aching muscles during worst period of anxiety	-0.472823	0.138276
20	52411533	53120334	345	hospitalized covid	Recent inability to stop or control worrying	-0.608078	0.138322
12	129170297	129887418	442	very severe respiratory confirmed covid	Tense, sore, or aching muscles during worst period of anxiety	-0.390524	0.138331
5	120371858	120960737	215	hospitalized covid	Anxiety disorder	-0.454187	0.138356
3	63670804	64662373	432	covid	Tense, sore, or aching muscles during worst period of anxiety	-0.466296	0.138408
9	21674033	23091193	515	covid	GAD-2 total score	0.728405	0.138413
2	236276288	237194297	291	covid	Other anxiety disorders	0.614171	0.138416
7	85356716	86446538	299	covid	Anxiety disorders	0.673955	0.138423
2	118663654	119635489	398	very severe respiratory confirmed covid	Tense, sore, or aching muscles during worst period of anxiety	-0.774843	0.138434
12	106153788	106964977	403	hospitalized covid	Other anxiety disorders	0.647624	0.138454
5	162386028	163781268	506	covid	Tense, sore, or aching muscles during worst period of anxiety	-1	0.138467
6	158952061	159604052	238	covid	Anxiety disorder	-1	0.138491
9	4025356	4596614	411	hospitalized covid	Anxiety disorder	0.36074	0.138551
15	59901117	61130595	539	covid	Recent easy annoyance or irritability	0.654156	0.138563
6	101793543	102637706	262	hospitalized covid	Other anxiety disorders	0.714046	0.13857
17	12676354	13648446	474	hospitalized covid	Tense, sore, or aching muscles during worst period of anxiety	-0.33789	0.138631
9	23859375	24757729	213	very severe respiratory confirmed covid	Anxiety disorder	-0.863216	0.138663
5	134556571	135344943	390	hospitalized covid	Anxiety disorder	0.48708	0.138665
5	21211400	22149042	236	covid	Recent easy annoyance or irritability	-0.756484	0.138713
15	63218979	64339945	346	hospitalized covid	GAD-2 total score	-0.789278	0.138728
12	6023701	6948954	348	hospitalized covid	Recent inability to stop or control worrying	-0.744808	0.138747
11	7191231	7915071	427	hospitalized covid	Anxiety disorders	-0.4542	0.138796
2	184866233	186244920	334	hospitalized covid	Anxiety disorder	0.70431	0.138805
3	151904022	153406718	479	hospitalized covid	Anxiety disorder	0.784985	0.138816
2	198140351	199654969	419	hospitalized covid	Anxiety disorders	-0.744627	0.138824
9	135135888	136042490	371	hospitalized covid	Recent easy annoyance or irritability	0.408142	0.138931
4	184338585	185483262	487	hospitalized covid	Tense, sore, or aching muscles during worst period of anxiety	0.322531	0.138937
4	73258295	74885900	455	covid	Anxiety disorders	-0.664257	0.13895
22	27952442	29457601	464	very severe respiratory confirmed covid	GAD-2 total score	-0.517372	0.138962
12	124843769	126079935	539	covid	Recent inability to stop or control worrying	-0.434725	0.138994
12	86933477	88344764	335	very severe respiratory confirmed covid	Recent easy annoyance or irritability	-0.776577	0.139075
18	30401129	32458907	501	hospitalized covid	Recent inability to stop or control worrying	0.4339	0.139103
20	61470769	62179241	265	very severe respiratory confirmed covid	Recent easy annoyance or irritability	-1	0.139106
14	45817083	46748238	214	very severe respiratory confirmed covid	Tense, sore, or aching muscles during worst period of anxiety	-0.942464	0.139158
18	71491861	72785206	607	covid	GAD-2 total score	0.535497	0.139175
13	70427881	71010208	270	very severe respiratory confirmed covid	Other anxiety disorders	1	0.139178
20	4591848	5379450	425	covid	Anxiety disorders	-0.522994	0.139265
16	4816146	5782968	390	covid	Recent inability to stop or control worrying	0.664777	0.139319
10	125798320	126875816	491	hospitalized covid	Other anxiety disorders	-0.42231	0.139323
3	145903839	147358243	458	hospitalized covid	Anxiety disorder	-0.373021	0.139341
11	26356981	27018307	329	covid	GAD-2 total score	-0.756688	0.139359
4	22835186	23858350	304	very severe respiratory confirmed covid	Anxiety disorders	0.604409	0.139364
10	87287936	88443652	437	hospitalized covid	Other anxiety disorders	0.465693	0.139405
1	41977967	43512669	490	covid	Anxiety disorder	0.721544	0.139435
11	74399332	75445253	403	very severe respiratory confirmed covid	Recent inability to stop or control worrying	0.965898	0.139455
1	244723197	245970505	513	very severe respiratory confirmed covid	Recent easy annoyance or irritability	-0.349005	0.13946
20	53879804	54743694	343	very severe respiratory confirmed covid	Tense, sore, or aching muscles during worst period of anxiety	0.732647	0.139461
11	5533058	6180840	378	very severe respiratory confirmed covid	Recent easy annoyance or irritability	-0.88595	0.13948
1	212347583	213958292	643	very severe respiratory confirmed covid	Anxiety disorders	-0.292828	0.139559
2	155207970	156130947	327	covid	GAD-2 total score	1	0.139564
2	91860962	97339301	216	hospitalized covid	Anxiety disorder	0.626516	0.139611
3	138693847	139831267	476	covid	Recent easy annoyance or irritability	0.790357	0.139629
16	24014706	25235251	457	hospitalized covid	Anxiety disorder	0.284781	0.139664
16	20351262	22667048	379	very severe respiratory confirmed covid	Anxiety disorders	0.410022	0.139671
3	28649811	29877022	608	covid	Other anxiety disorders	0.283461	0.139717
10	133818037	134856054	398	covid	Other anxiety disorders	0.467086	0.139733
7	4139432	4938442	355	hospitalized covid	Anxiety disorders	0.431489	0.139738
5	21211400	22149042	236	hospitalized covid	Anxiety disorders	-0.921928	0.139762
17	36116885	37361178	315	covid	Recent easy annoyance or irritability	-0.834479	0.139778
15	53263127	54332799	525	covid	Recent inability to stop or control worrying	0.838647	0.13982
3	28649811	29877022	608	hospitalized covid	Tense, sore, or aching muscles during worst period of anxiety	-0.28762	0.139827
22	41722788	42867927	291	very severe respiratory confirmed covid	Other anxiety disorders	0.580042	0.13983
15	30604120	32177320	447	very severe respiratory confirmed covid	Anxiety disorders	0.443686	0.139849
3	109519607	110935508	338	covid	Tense, sore, or aching muscles during worst period of anxiety	-1	0.139867
2	36867390	37603360	273	hospitalized covid	Tense, sore, or aching muscles during worst period of anxiety	0.443043	0.139875
15	77897164	78514101	210	hospitalized covid	Tense, sore, or aching muscles during worst period of anxiety	0.638672	0.13988
4	7726035	8309826	296	very severe respiratory confirmed covid	Anxiety disorders	0.399487	0.139948
3	142976708	144408821	583	very severe respiratory confirmed covid	Tense, sore, or aching muscles during worst period of anxiety	0.30382	0.139971
14	76694202	77425453	317	very severe respiratory confirmed covid	Tense, sore, or aching muscles during worst period of anxiety	0.435659	0.139987
1	2215496	2983519	225	covid	Tense, sore, or aching muscles during worst period of anxiety	0.883003	0.140019
15	87158588	88035757	411	covid	Tense, sore, or aching muscles during worst period of anxiety	-0.499775	0.140024
2	139505820	140934531	512	covid	Other anxiety disorders	0.591617	0.140067
11	69713997	71242834	536	hospitalized covid	GAD-2 total score	0.472708	0.140149
5	10549030	11850850	637	covid	Anxiety disorders	0.281011	0.140163
22	35368342	36135968	377	hospitalized covid	GAD-2 total score	0.718549	0.140171
4	162239290	163245541	355	covid	Tense, sore, or aching muscles during worst period of anxiety	0.675569	0.140176
2	4766970	5568653	311	hospitalized covid	Other anxiety disorders	0.773409	0.140177
3	69784970	71223281	408	covid	Anxiety disorder	0.459881	0.1403
8	131545726	132534636	458	covid	Recent easy annoyance or irritability	-0.401954	0.140324
1	230227248	231287764	605	hospitalized covid	Anxiety disorder	0.570116	0.140382
1	34371023	35201626	383	hospitalized covid	GAD-2 total score	0.46487	0.140431
5	5828695	6936733	624	very severe respiratory confirmed covid	Tense, sore, or aching muscles during worst period of anxiety	-0.427465	0.140433
8	53108911	54119373	374	hospitalized covid	GAD-2 total score	0.667622	0.140435
1	176449097	177746472	507	hospitalized covid	Anxiety disorder	0.989996	0.140441
9	126092932	127184582	402	very severe respiratory confirmed covid	Tense, sore, or aching muscles during worst period of anxiety	0.464708	0.14048
6	34979271	36346353	477	covid	Recent inability to stop or control worrying	0.904952	0.140485
10	131694739	132576793	455	hospitalized covid	Other anxiety disorders	-0.407053	0.140545
16	79662635	80559685	564	hospitalized covid	Tense, sore, or aching muscles during worst period of anxiety	0.491731	0.140583
15	36583328	37962915	616	hospitalized covid	Anxiety disorder	0.365275	0.140588
3	38729768	39605996	370	hospitalized covid	Recent easy annoyance or irritability	-0.972713	0.140641
10	87287936	88443652	437	covid	GAD-2 total score	0.653525	0.140663
4	121393009	121981243	250	hospitalized covid	GAD-2 total score	-1	0.140702
6	49528165	50940767	429	hospitalized covid	Other anxiety disorders	0.942501	0.140736
11	129451785	130500783	432	hospitalized covid	Other anxiety disorders	0.4741	0.140795
5	117348498	118605251	401	very severe respiratory confirmed covid	Recent easy annoyance or irritability	0.705167	0.140819
10	50145674	51724039	420	very severe respiratory confirmed covid	Anxiety disorder	-1	0.140838
6	152376500	153082361	408	very severe respiratory confirmed covid	Other anxiety disorders	-0.504596	0.140867
1	68633861	69438909	255	hospitalized covid	Anxiety disorder	-0.861652	0.140904
8	9835864	10478851	370	hospitalized covid	Tense, sore, or aching muscles during worst period of anxiety	-1	0.140924
20	2668109	3736551	391	hospitalized covid	GAD-2 total score	-0.468348	0.140933
9	79451036	80137024	63	covid	Recent inability to stop or control worrying	-1	0.140964
16	85146806	86058597	359	very severe respiratory confirmed covid	Anxiety disorder	0.368794	0.141029
3	87411259	88375763	246	covid	GAD-2 total score	1	0.141037
13	106313848	107037864	376	hospitalized covid	Recent easy annoyance or irritability	-0.466821	0.141038
16	55907390	57119889	498	very severe respiratory confirmed covid	Recent easy annoyance or irritability	0.466773	0.141067
18	69311743	70540349	504	covid	Anxiety disorder	0.628803	0.141086
8	40179578	40974254	361	hospitalized covid	Anxiety disorders	0.994273	0.141088
7	11855414	12694915	467	very severe respiratory confirmed covid	Recent inability to stop or control worrying	0.840137	0.141128
16	88387229	89106304	227	very severe respiratory confirmed covid	Other anxiety disorders	-0.709116	0.141145
14	55292833	56206430	274	covid	Anxiety disorder	-0.452854	0.141284
6	166853326	167714865	503	very severe respiratory confirmed covid	Recent inability to stop or control worrying	-0.652342	0.141292
2	152497376	153999309	482	very severe respiratory confirmed covid	Tense, sore, or aching muscles during worst period of anxiety	0.837854	0.141316
8	125453323	126766827	544	covid	Recent easy annoyance or irritability	0.333952	0.14133
16	86748868	87669168	375	very severe respiratory confirmed covid	Recent easy annoyance or irritability	0.428146	0.141366
9	93441051	94175374	364	very severe respiratory confirmed covid	GAD-2 total score	0.905669	0.14138
1	237409459	238094455	384	covid	Recent inability to stop or control worrying	0.536986	0.14144
3	116498571	117241644	327	very severe respiratory confirmed covid	Recent inability to stop or control worrying	-0.46528	0.141511
17	68176220	69245590	482	very severe respiratory confirmed covid	Anxiety disorders	-0.427294	0.141539
5	124109486	125131720	426	very severe respiratory confirmed covid	Recent easy annoyance or irritability	0.385594	0.141542
11	34672698	35500367	477	very severe respiratory confirmed covid	Other anxiety disorders	-0.56433	0.14157
6	73170169	74401506	379	very severe respiratory confirmed covid	Tense, sore, or aching muscles during worst period of anxiety	0.576217	0.141587
11	80726013	81658298	489	very severe respiratory confirmed covid	Tense, sore, or aching muscles during worst period of anxiety	0.506038	0.141673
12	120567741	121817509	434	covid	Anxiety disorder	0.485392	0.141691
12	43980532	44923825	233	very severe respiratory confirmed covid	Anxiety disorders	-0.660494	0.141699
4	109978983	111733579	600	hospitalized covid	Other anxiety disorders	0.418437	0.141706
10	49197321	50145673	375	covid	Tense, sore, or aching muscles during worst period of anxiety	0.658194	0.141707
1	172465154	173582511	301	covid	Tense, sore, or aching muscles during worst period of anxiety	0.40899	0.141716
6	49528165	50940767	429	hospitalized covid	Tense, sore, or aching muscles during worst period of anxiety	-0.852489	0.141721
5	142532957	143605908	469	hospitalized covid	Other anxiety disorders	0.93248	0.141797
16	1049080	1996492	321	very severe respiratory confirmed covid	Tense, sore, or aching muscles during worst period of anxiety	-0.519326	0.141802
6	144791456	145778282	331	very severe respiratory confirmed covid	Other anxiety disorders	0.596617	0.141829
21	39252060	40480831	646	covid	Recent easy annoyance or irritability	-0.234659	0.141839
6	158952061	159604052	238	very severe respiratory confirmed covid	Recent easy annoyance or irritability	-0.902424	0.141896
22	38718590	40378783	506	hospitalized covid	Anxiety disorders	-0.446257	0.141897
8	33982538	34792220	216	covid	GAD-2 total score	0.685673	0.141907
1	59889046	61377615	545	covid	Recent inability to stop or control worrying	0.681504	0.14191
10	10081280	10969481	426	very severe respiratory confirmed covid	Recent easy annoyance or irritability	-0.533981	0.141936
11	77719871	78912252	460	very severe respiratory confirmed covid	Recent inability to stop or control worrying	-0.529869	0.141951
12	1942427	3069506	479	covid	Recent inability to stop or control worrying	0.416634	0.142045
4	161666202	162239289	209	covid	Tense, sore, or aching muscles during worst period of anxiety	1	0.142077
17	74908267	75619256	332	hospitalized covid	Anxiety disorder	0.481267	0.142085
1	77895395	79065286	346	very severe respiratory confirmed covid	Recent easy annoyance or irritability	-0.622707	0.142134
6	77274031	78168731	313	very severe respiratory confirmed covid	Other anxiety disorders	-1	0.142154
21	39252060	40480831	646	covid	Recent inability to stop or control worrying	-0.2781	0.142187
2	131760639	132598285	97	covid	Other anxiety disorders	-1	0.142199
20	49236419	50653620	607	hospitalized covid	Recent inability to stop or control worrying	-0.27865	0.142201
20	37253658	38427594	416	hospitalized covid	Recent easy annoyance or irritability	-0.493341	0.142212
2	46499327	47320114	400	hospitalized covid	Recent easy annoyance or irritability	0.53293	0.142262
13	20491182	21540733	386	covid	Anxiety disorder	0.736757	0.142287
8	10478852	11466761	466	very severe respiratory confirmed covid	Recent inability to stop or control worrying	-0.756167	0.142326
11	13364728	15126767	561	covid	GAD-2 total score	-0.516145	0.142362
2	209940231	210842457	277	very severe respiratory confirmed covid	Other anxiety disorders	0.860837	0.142379
17	4463972	5573784	172	hospitalized covid	Recent easy annoyance or irritability	-0.673986	0.142384
7	54550501	55161394	246	covid	Anxiety disorder	-0.45365	0.142398
14	21982655	22760700	416	very severe respiratory confirmed covid	Anxiety disorder	0.91246	0.142467
16	86058598	86748867	560	hospitalized covid	Other anxiety disorders	-0.155796	0.142469
16	24014706	25235251	457	very severe respiratory confirmed covid	Recent inability to stop or control worrying	-1	0.142504
1	61377616	62778733	600	hospitalized covid	Anxiety disorder	-0.33397	0.142516
10	85463485	86459980	458	covid	Anxiety disorder	1	0.142525
18	68051036	69311742	508	very severe respiratory confirmed covid	Recent easy annoyance or irritability	0.285083	0.142527
7	100849308	101950748	319	covid	Other anxiety disorders	0.40992	0.142556
11	20686337	21442722	483	covid	Anxiety disorders	-0.434718	0.142589
15	74458114	76401952	412	hospitalized covid	Anxiety disorder	-0.287703	0.142605
17	44865833	45883901	287	hospitalized covid	Other anxiety disorders	-0.555362	0.142619
1	161945443	163141862	634	covid	Tense, sore, or aching muscles during worst period of anxiety	0.35879	0.142668
16	61092845	62607090	384	hospitalized covid	Other anxiety disorders	0.672043	0.142676
8	660415	1161824	183	very severe respiratory confirmed covid	Other anxiety disorders	-0.874411	0.142679
5	31679465	32727914	471	hospitalized covid	GAD-2 total score	-0.375037	0.142711
4	11050120	12209028	500	very severe respiratory confirmed covid	GAD-2 total score	0.524866	0.142713
12	26958057	27797262	361	hospitalized covid	Anxiety disorder	1	0.142808
3	129091976	130242360	244	hospitalized covid	GAD-2 total score	-0.996168	0.142841
2	4766970	5568653	311	hospitalized covid	Anxiety disorder	0.798006	0.142872
10	62626466	64069687	485	very severe respiratory confirmed covid	Tense, sore, or aching muscles during worst period of anxiety	0.388233	0.142885
14	62717986	64033237	502	very severe respiratory confirmed covid	GAD-2 total score	0.567588	0.142886
13	43931932	45476446	587	covid	Tense, sore, or aching muscles during worst period of anxiety	-0.223165	0.142895
4	109122459	109978982	304	covid	Recent inability to stop or control worrying	-0.641037	0.142983
7	76451929	77663964	337	covid	Recent inability to stop or control worrying	1	0.142992
6	36346354	37570051	549	covid	Other anxiety disorders	0.607713	0.143011
8	73838028	75011699	451	hospitalized covid	Other anxiety disorders	1	0.143019
9	86769887	87815449	553	hospitalized covid	GAD-2 total score	-1	0.143022
2	20064518	21084898	467	covid	Recent easy annoyance or irritability	0.754446	0.143039
3	133718494	135288394	692	very severe respiratory confirmed covid	Recent inability to stop or control worrying	0.771802	0.143056
2	187498048	188895310	321	very severe respiratory confirmed covid	Recent easy annoyance or irritability	-0.650944	0.143094
15	89385188	90632718	432	very severe respiratory confirmed covid	Tense, sore, or aching muscles during worst period of anxiety	-0.765064	0.143095
1	243048004	244723196	504	hospitalized covid	Recent inability to stop or control worrying	0.551339	0.143138
22	48977539	49559207	362	very severe respiratory confirmed covid	Anxiety disorder	-0.973345	0.143141
16	15921109	17343277	446	covid	Other anxiety disorders	-0.59118	0.143197
2	133352951	134359059	416	covid	Other anxiety disorders	-0.461448	0.143211
9	108203096	109150717	277	hospitalized covid	Anxiety disorders	-0.933071	0.143239
1	212347583	213958292	643	covid	Anxiety disorder	0.303548	0.143273
16	50467034	52041336	618	covid	Recent easy annoyance or irritability	0.566233	0.143275
6	153082362	153791461	339	very severe respiratory confirmed covid	Other anxiety disorders	-0.880579	0.143276
3	116498571	117241644	327	hospitalized covid	GAD-2 total score	-0.807723	0.143294
17	12676354	13648446	474	very severe respiratory confirmed covid	Other anxiety disorders	0.244394	0.143297
5	21211400	22149042	236	hospitalized covid	Recent easy annoyance or irritability	-0.838765	0.14336
1	149716038	151146407	310	very severe respiratory confirmed covid	Anxiety disorders	0.720927	0.1434
16	17343278	19104257	397	very severe respiratory confirmed covid	Anxiety disorder	0.551355	0.143458
12	8760629	10176713	101	very severe respiratory confirmed covid	Recent inability to stop or control worrying	-1	0.143496
8	77377990	78633659	372	hospitalized covid	Anxiety disorders	1	0.143617
10	133111171	133818036	303	covid	Anxiety disorder	0.880725	0.143694
6	85837204	86818669	302	hospitalized covid	Anxiety disorder	0.682015	0.143807
2	1875061	2680063	372	covid	Tense, sore, or aching muscles during worst period of anxiety	-0.876351	0.143829
7	81533567	82759283	503	very severe respiratory confirmed covid	Recent easy annoyance or irritability	0.637836	0.143857
19	31763009	33028099	414	hospitalized covid	Anxiety disorder	-0.388931	0.143871
22	36135969	37364004	510	hospitalized covid	Anxiety disorder	-0.394446	0.143909
11	117295642	118901213	713	very severe respiratory confirmed covid	Recent inability to stop or control worrying	0.227081	0.143921
18	40471408	41425454	300	hospitalized covid	Other anxiety disorders	-0.697577	0.143926
6	31106494	31250556	13	very severe respiratory confirmed covid	Recent inability to stop or control worrying	-0.961224	0.143926
16	31384211	32847928	112	covid	GAD-2 total score	0.865018	0.143933
17	48722591	49909298	456	hospitalized covid	Recent inability to stop or control worrying	-1	0.143936
20	55448076	56172843	430	very severe respiratory confirmed covid	Tense, sore, or aching muscles during worst period of anxiety	-0.914447	0.144028
12	108183189	109031819	356	hospitalized covid	Other anxiety disorders	0.510568	0.144043
7	90660832	92530165	515	hospitalized covid	Other anxiety disorders	0.57676	0.144055
15	30604120	32177320	447	very severe respiratory confirmed covid	Tense, sore, or aching muscles during worst period of anxiety	-0.590771	0.144104
4	109978983	111733579	600	hospitalized covid	Anxiety disorders	0.485667	0.144113
16	76635468	77270665	269	covid	GAD-2 total score	0.568946	0.144139
15	67396521	69089815	619	covid	Anxiety disorder	0.353634	0.144151
16	55907390	57119889	498	hospitalized covid	Other anxiety disorders	0.279169	0.144171
8	15359693	15999328	384	very severe respiratory confirmed covid	GAD-2 total score	-1	0.144176
3	58557719	59998583	653	hospitalized covid	Recent inability to stop or control worrying	-0.877657	0.144184
4	25832019	27385580	507	covid	Recent easy annoyance or irritability	-0.265819	0.144216
11	11081300	11632650	478	hospitalized covid	Tense, sore, or aching muscles during worst period of anxiety	0.567293	0.144274
10	53919162	55104428	536	very severe respiratory confirmed covid	Recent easy annoyance or irritability	0.917323	0.144277
2	63672119	64696089	282	very severe respiratory confirmed covid	Anxiety disorders	-0.841787	0.144306
16	61092845	62607090	384	hospitalized covid	Recent easy annoyance or irritability	0.554862	0.144328
5	158484776	159663733	402	very severe respiratory confirmed covid	Recent inability to stop or control worrying	0.468211	0.144393
12	22928056	23923798	411	very severe respiratory confirmed covid	Other anxiety disorders	-0.497902	0.144405
19	8199017	9105577	281	very severe respiratory confirmed covid	Other anxiety disorders	0.835624	0.144416
10	133818037	134856054	398	covid	Recent inability to stop or control worrying	-0.628247	0.144458
7	115321302	116835336	401	hospitalized covid	Anxiety disorder	-0.628365	0.144517
15	61130596	62106138	548	covid	Recent easy annoyance or irritability	0.52286	0.144528
3	194217141	195196789	408	very severe respiratory confirmed covid	Anxiety disorders	-0.369425	0.144544
8	17947005	18668609	482	hospitalized covid	Recent inability to stop or control worrying	0.678575	0.144573
18	30401129	32458907	501	covid	Tense, sore, or aching muscles during worst period of anxiety	0.479891	0.144606
19	30375793	31763008	424	hospitalized covid	Other anxiety disorders	0.311542	0.144673
14	24906057	25585041	367	covid	Recent inability to stop or control worrying	0.403494	0.144792
4	5051835	5972709	506	very severe respiratory confirmed covid	GAD-2 total score	0.619068	0.14483
12	6023701	6948954	348	covid	Recent easy annoyance or irritability	-0.713791	0.144862
5	65606871	67096191	591	covid	Anxiety disorder	0.720659	0.144911
9	135135888	136042490	371	covid	Tense, sore, or aching muscles during worst period of anxiety	0.566716	0.144911
7	123859747	125389586	462	very severe respiratory confirmed covid	Recent easy annoyance or irritability	0.425905	0.144917
8	105370131	106500950	420	very severe respiratory confirmed covid	Anxiety disorder	0.419809	0.144935
8	2396123	2970491	329	very severe respiratory confirmed covid	GAD-2 total score	0.881962	0.144979
1	34371023	35201626	383	hospitalized covid	Anxiety disorders	0.539188	0.144988
2	7108209	7966709	350	covid	Anxiety disorder	0.57571	0.144989
17	14508611	15308722	468	very severe respiratory confirmed covid	Tense, sore, or aching muscles during worst period of anxiety	-0.415928	0.144994
1	182420541	183920616	590	very severe respiratory confirmed covid	Recent inability to stop or control worrying	0.465162	0.14501
19	14891101	15650185	284	covid	Recent easy annoyance or irritability	-0.433674	0.145023
8	1161825	1628039	229	covid	Tense, sore, or aching muscles during worst period of anxiety	-0.570143	0.145079
10	72659224	73514214	508	very severe respiratory confirmed covid	Other anxiety disorders	0.260297	0.145106
5	8079416	9203855	501	covid	Anxiety disorder	-0.504496	0.145107
4	38984839	39820061	271	covid	GAD-2 total score	-0.838836	0.145118
13	71010209	71976862	407	very severe respiratory confirmed covid	Anxiety disorders	-0.514906	0.145166
13	104378436	105672500	562	hospitalized covid	GAD-2 total score	0.403349	0.145174
1	168179087	169521551	592	hospitalized covid	Recent easy annoyance or irritability	0.703852	0.145188
8	121554391	122622804	384	very severe respiratory confirmed covid	Anxiety disorders	0.623361	0.145198
1	110224231	111134062	415	hospitalized covid	Anxiety disorders	0.557949	0.1452
18	71491861	72785206	607	very severe respiratory confirmed covid	Recent inability to stop or control worrying	0.374613	0.145201
16	69549150	71062712	254	hospitalized covid	Recent easy annoyance or irritability	-0.733153	0.145219
2	129486898	130485398	421	very severe respiratory confirmed covid	Other anxiety disorders	0.530227	0.145226
6	54452768	55469137	413	covid	Other anxiety disorders	0.770612	0.145233
3	186602046	187939199	701	hospitalized covid	GAD-2 total score	-0.288676	0.145253
1	53114187	54771293	633	hospitalized covid	Other anxiety disorders	-0.443164	0.145261
2	84395900	85992794	526	hospitalized covid	Other anxiety disorders	-0.681377	0.145263
11	130500784	131424361	505	covid	Anxiety disorders	-0.472093	0.145266
7	20122180	21390644	585	covid	Other anxiety disorders	-0.338538	0.145322
2	129486898	130485398	421	hospitalized covid	Anxiety disorders	0.520294	0.145323
2	184866233	186244920	334	hospitalized covid	Other anxiety disorders	0.834087	0.145345
12	20074931	20866285	323	very severe respiratory confirmed covid	Recent inability to stop or control worrying	-0.450442	0.145364
12	1078398	1942426	308	hospitalized covid	Recent inability to stop or control worrying	0.444352	0.145366
15	98025685	98828261	358	covid	Anxiety disorder	0.711614	0.145411
6	31320269	31427209	8	covid	Anxiety disorders	-0.927024	0.145426
11	69713997	71242834	536	covid	Tense, sore, or aching muscles during worst period of anxiety	0.428118	0.145442
10	13208062	14008135	485	covid	Other anxiety disorders	0.453275	0.145448
13	27392006	28587125	589	very severe respiratory confirmed covid	Tense, sore, or aching muscles during worst period of anxiety	-0.339068	0.145452
21	24055942	25247986	477	covid	GAD-2 total score	0.549515	0.145458
17	45883902	47516224	581	covid	Recent inability to stop or control worrying	-0.549424	0.14552
16	89106305	90292787	301	hospitalized covid	Anxiety disorder	-0.408311	0.145545
16	7051430	7704354	480	covid	Tense, sore, or aching muscles during worst period of anxiety	-0.503649	0.145556
2	116415817	117822516	391	very severe respiratory confirmed covid	Anxiety disorders	0.388549	0.14556
17	72383473	73741321	435	hospitalized covid	Anxiety disorders	0.599807	0.145597
10	18529743	19421514	412	very severe respiratory confirmed covid	Recent inability to stop or control worrying	-0.512337	0.145631
8	55275355	56346878	418	hospitalized covid	Other anxiety disorders	0.569005	0.145643
17	8554764	9619356	439	very severe respiratory confirmed covid	Recent easy annoyance or irritability	-0.338428	0.145649
3	7529555	8664892	663	covid	Recent easy annoyance or irritability	0.787075	0.145705
20	41351515	42185671	331	hospitalized covid	Recent inability to stop or control worrying	-0.392337	0.145737
11	68887345	69713996	304	very severe respiratory confirmed covid	Recent inability to stop or control worrying	-0.543332	0.145758
17	56245228	58652809	581	covid	Anxiety disorder	0.510547	0.145767
7	144324465	145415775	358	hospitalized covid	Recent inability to stop or control worrying	-0.525178	0.145794
5	106389389	107265911	440	very severe respiratory confirmed covid	Recent easy annoyance or irritability	1	0.145809
10	27669567	28734422	403	hospitalized covid	Anxiety disorders	-0.56418	0.145855
1	205917549	208162951	558	very severe respiratory confirmed covid	Tense, sore, or aching muscles during worst period of anxiety	-0.752996	0.145922
3	123518508	124823006	549	very severe respiratory confirmed covid	Recent easy annoyance or irritability	0.579538	0.14598
2	170155562	170865765	247	very severe respiratory confirmed covid	Recent easy annoyance or irritability	-1	0.14599
17	72383473	73741321	435	covid	Anxiety disorders	0.651922	0.146001
6	31320269	31427209	8	covid	Anxiety disorder	-0.896161	0.146031
18	22746154	24088163	462	very severe respiratory confirmed covid	Recent easy annoyance or irritability	-0.959384	0.146033
8	57436723	58675117	465	hospitalized covid	Other anxiety disorders	-0.392557	0.146141
6	54452768	55469137	413	hospitalized covid	Anxiety disorders	1	0.146193
17	25872111	27344401	368	covid	Anxiety disorders	1	0.146198
5	6936734	8079415	545	hospitalized covid	Other anxiety disorders	-0.517904	0.146247
13	51554237	53336571	602	covid	Recent inability to stop or control worrying	-0.481226	0.146258
19	51259179	51903804	301	covid	Anxiety disorders	-0.636725	0.146269
20	9279551	10279603	558	hospitalized covid	Other anxiety disorders	0.286325	0.146272
5	25722098	26938178	355	very severe respiratory confirmed covid	Recent easy annoyance or irritability	0.949802	0.146274
17	44865833	45883901	287	hospitalized covid	Anxiety disorder	-0.493688	0.146283
14	79199452	81001920	641	very severe respiratory confirmed covid	Recent easy annoyance or irritability	0.715349	0.146287
17	11778165	12676353	344	very severe respiratory confirmed covid	GAD-2 total score	0.922759	0.146289
18	11872227	12735558	293	very severe respiratory confirmed covid	Other anxiety disorders	-0.564478	0.146317
8	14872768	15359692	329	hospitalized covid	Other anxiety disorders	-0.9305	0.146326
3	142976708	144408821	583	covid	Anxiety disorder	0.33663	0.146339
5	153734495	154599750	342	hospitalized covid	Anxiety disorder	0.438722	0.146355
9	37687113	38822977	501	very severe respiratory confirmed covid	Anxiety disorders	-0.422907	0.146403
8	64215359	66018204	469	hospitalized covid	GAD-2 total score	-1	0.146442
16	3379997	4816145	450	covid	Other anxiety disorders	0.312894	0.146458
7	6020654	6716905	183	hospitalized covid	GAD-2 total score	1	0.146534
20	44072211	45673603	648	hospitalized covid	Anxiety disorders	-0.516867	0.146561
6	139716714	141449453	445	very severe respiratory confirmed covid	Recent inability to stop or control worrying	0.584673	0.146569
14	99474534	100786189	507	covid	GAD-2 total score	-0.286502	0.146624
3	141898979	142976707	378	covid	Recent easy annoyance or irritability	0.764089	0.146625
2	103305258	105120578	396	covid	Anxiety disorders	1	0.146625
8	83730338	85116734	356	hospitalized covid	Anxiety disorder	1	0.14664
2	118663654	119635489	398	very severe respiratory confirmed covid	Other anxiety disorders	-0.438787	0.146653
21	24055942	25247986	477	very severe respiratory confirmed covid	Other anxiety disorders	0.796537	0.146656
9	87815450	89171796	366	covid	Other anxiety disorders	-0.69649	0.146689
22	37364005	38718589	556	covid	Recent easy annoyance or irritability	0.413428	0.146725
5	62180369	63214089	318	very severe respiratory confirmed covid	Recent inability to stop or control worrying	-0.608102	0.146729
11	12470450	13364727	433	covid	GAD-2 total score	-0.483302	0.146754
4	36671802	37880860	544	very severe respiratory confirmed covid	Anxiety disorders	0.428481	0.146763
15	40604781	42332685	490	very severe respiratory confirmed covid	Recent easy annoyance or irritability	0.605541	0.14677
5	32727915	33971056	503	covid	Tense, sore, or aching muscles during worst period of anxiety	-0.772356	0.146812
16	17343278	19104257	397	covid	GAD-2 total score	0.763266	0.146815
2	209940231	210842457	277	very severe respiratory confirmed covid	Anxiety disorders	0.847458	0.14683
4	20086839	21416380	563	very severe respiratory confirmed covid	Tense, sore, or aching muscles during worst period of anxiety	-0.973997	0.146837
12	71177962	71948185	285	very severe respiratory confirmed covid	GAD-2 total score	1	0.146848
17	32356062	33614189	614	covid	Tense, sore, or aching muscles during worst period of anxiety	-0.699254	0.146887
17	74908267	75619256	332	very severe respiratory confirmed covid	Recent easy annoyance or irritability	-0.327752	0.146896
7	44989572	46247335	499	covid	GAD-2 total score	-0.744463	0.146913
20	61470769	62179241	265	hospitalized covid	Other anxiety disorders	0.385389	0.146939
10	55104429	55867694	293	covid	Recent inability to stop or control worrying	1	0.14695
16	77739133	78280636	366	very severe respiratory confirmed covid	GAD-2 total score	0.568251	0.147002
4	47408266	49325138	511	covid	Recent inability to stop or control worrying	0.678731	0.147048
1	187757077	188625772	333	hospitalized covid	Tense, sore, or aching muscles during worst period of anxiety	0.98714	0.147065
5	21211400	22149042	236	hospitalized covid	GAD-2 total score	0.918551	0.147088
10	49197321	50145673	375	hospitalized covid	Tense, sore, or aching muscles during worst period of anxiety	0.419898	0.147104
14	26395691	27720240	500	covid	Recent inability to stop or control worrying	-1	0.147138
16	89106305	90292787	301	very severe respiratory confirmed covid	Anxiety disorder	-0.414434	0.147145
13	75882385	76671493	397	very severe respiratory confirmed covid	Tense, sore, or aching muscles during worst period of anxiety	1	0.147146
13	24818334	25977140	515	covid	Recent inability to stop or control worrying	0.506567	0.147154
16	58508979	59885499	511	hospitalized covid	Other anxiety disorders	-0.434523	0.147161
10	30000224	30919469	458	hospitalized covid	Recent inability to stop or control worrying	0.567617	0.147217
15	35118928	36583327	556	very severe respiratory confirmed covid	Recent easy annoyance or irritability	0.799894	0.147233
5	148662215	149850203	583	covid	Other anxiety disorders	-0.461668	0.147296
5	82720249	84094797	431	hospitalized covid	Other anxiety disorders	-0.695604	0.147334
10	61470384	62626465	552	covid	Recent inability to stop or control worrying	-0.603007	0.147384
10	33655459	35178224	590	very severe respiratory confirmed covid	Other anxiety disorders	-0.48755	0.147387
6	92953799	93696825	219	covid	Recent easy annoyance or irritability	-1	0.147392
3	66702085	67454740	336	very severe respiratory confirmed covid	Anxiety disorders	-0.99794	0.147462
13	91764205	93285142	548	covid	Anxiety disorders	-0.348304	0.147486
12	50344347	51769419	357	very severe respiratory confirmed covid	Tense, sore, or aching muscles during worst period of anxiety	1	0.147512
5	101575368	102903985	344	hospitalized covid	Anxiety disorders	-0.66272	0.147518
4	20086839	21416380	563	hospitalized covid	Tense, sore, or aching muscles during worst period of anxiety	-0.945556	0.147565
11	96150135	97091671	312	covid	Tense, sore, or aching muscles during worst period of anxiety	0.571736	0.147593
2	149568876	151428988	529	hospitalized covid	Anxiety disorders	-0.399754	0.147622
2	151428989	152497375	429	hospitalized covid	Recent inability to stop or control worrying	-0.476696	0.147623
6	56200986	57316157	310	hospitalized covid	Anxiety disorders	1	0.147627
10	14008136	14820755	555	hospitalized covid	Anxiety disorders	-0.20172	0.147655
5	163781269	165289211	487	very severe respiratory confirmed covid	Other anxiety disorders	-0.508547	0.147769
4	102544804	104384534	589	very severe respiratory confirmed covid	Anxiety disorders	0.464901	0.147786
2	105120579	106546524	633	very severe respiratory confirmed covid	Recent easy annoyance or irritability	0.354567	0.147806
7	157199332	158031247	333	hospitalized covid	Anxiety disorder	-0.651598	0.147809
6	159604053	160583918	438	covid	Anxiety disorder	1	0.14787
14	33591114	34695195	676	very severe respiratory confirmed covid	Anxiety disorder	-0.212875	0.148
15	46022643	46884071	301	hospitalized covid	Recent inability to stop or control worrying	-0.626209	0.148001
9	10675475	11270764	227	covid	GAD-2 total score	0.765512	0.148021
10	3880323	4813182	465	very severe respiratory confirmed covid	Anxiety disorder	-0.797998	0.148036
1	168179087	169521551	592	very severe respiratory confirmed covid	Recent easy annoyance or irritability	0.527322	0.148049
4	78967716	79880101	375	covid	Recent easy annoyance or irritability	-1	0.14811
11	129451785	130500783	432	covid	Other anxiety disorders	-0.801086	0.148133
1	30405183	31639217	554	hospitalized covid	Recent easy annoyance or irritability	-0.350686	0.148134
4	183603893	184338584	299	covid	Tense, sore, or aching muscles during worst period of anxiety	-0.53896	0.148137
8	8064601	8589770	281	covid	GAD-2 total score	0.523125	0.148174
14	95946793	97174314	654	covid	Anxiety disorder	0.295088	0.148194
1	172465154	173582511	301	very severe respiratory confirmed covid	Anxiety disorder	-0.698161	0.148198
5	177659903	178595252	413	covid	Other anxiety disorders	-0.354915	0.148199
18	67195981	68051035	328	hospitalized covid	Recent inability to stop or control worrying	-0.462831	0.148204
3	4835084	5496182	291	very severe respiratory confirmed covid	Anxiety disorders	-0.344924	0.148232
19	38472871	39370419	277	covid	Recent inability to stop or control worrying	0.591442	0.148242
6	82388205	83571953	398	covid	Recent inability to stop or control worrying	0.454092	0.148295
21	16873444	18222037	374	covid	Other anxiety disorders	0.663554	0.148304
4	28177793	28927438	278	covid	Anxiety disorder	0.664597	0.148374
5	123191942	124109485	390	covid	GAD-2 total score	-0.951355	0.148378
5	135344944	136949853	618	covid	Tense, sore, or aching muscles during worst period of anxiety	0.476107	0.148382
6	143083348	144791455	637	covid	Tense, sore, or aching muscles during worst period of anxiety	-0.685918	0.148431
18	59449423	60780194	522	very severe respiratory confirmed covid	Tense, sore, or aching muscles during worst period of anxiety	-0.438892	0.148445
1	34371023	35201626	383	very severe respiratory confirmed covid	Anxiety disorders	0.531608	0.148476
11	132584402	133521642	487	hospitalized covid	Recent easy annoyance or irritability	0.476178	0.148497
3	133718494	135288394	692	covid	Recent inability to stop or control worrying	0.667871	0.148575
8	77377990	78633659	372	hospitalized covid	Other anxiety disorders	1	0.148612
8	660415	1161824	183	very severe respiratory confirmed covid	Anxiety disorder	-0.959748	0.148613
14	90662837	92101228	490	very severe respiratory confirmed covid	Recent easy annoyance or irritability	-0.345584	0.148629
2	188895311	189882702	241	hospitalized covid	Other anxiety disorders	0.587625	0.14869
6	1380680	2746531	692	hospitalized covid	Other anxiety disorders	-0.225473	0.148719
2	72160303	73544290	345	covid	Recent inability to stop or control worrying	-0.503253	0.148731
11	130500784	131424361	505	covid	Other anxiety disorders	-0.432796	0.148753
6	2746532	3964072	588	hospitalized covid	Other anxiety disorders	0.252457	0.148772
7	86446539	87836641	471	very severe respiratory confirmed covid	Tense, sore, or aching muscles during worst period of anxiety	1	0.148775
6	91097025	92015279	415	hospitalized covid	Other anxiety disorders	0.426069	0.148777
21	42187153	43081434	443	very severe respiratory confirmed covid	Recent easy annoyance or irritability	0.529666	0.148798
7	147352172	148622913	548	covid	Tense, sore, or aching muscles during worst period of anxiety	0.802345	0.148834
7	81533567	82759283	503	hospitalized covid	Tense, sore, or aching muscles during worst period of anxiety	-0.508949	0.148852
11	25662919	26356980	265	very severe respiratory confirmed covid	Anxiety disorder	0.770517	0.148862
12	43980532	44923825	233	very severe respiratory confirmed covid	Other anxiety disorders	-0.56173	0.148865
5	64438519	65606870	390	very severe respiratory confirmed covid	Anxiety disorder	0.446138	0.148952
5	30416067	31679464	546	covid	Recent inability to stop or control worrying	0.461998	0.148964
10	12581572	13208061	372	covid	Recent easy annoyance or irritability	-0.540254	0.149006
15	24099947	24531187	132	very severe respiratory confirmed covid	Anxiety disorder	-0.987988	0.149035
21	40480832	41344742	464	covid	Tense, sore, or aching muscles during worst period of anxiety	-1	0.149041
3	42301658	44141693	667	covid	GAD-2 total score	-0.862661	0.14905
15	51605478	53263126	522	hospitalized covid	Anxiety disorders	0.673961	0.14908
16	24014706	25235251	457	hospitalized covid	Recent easy annoyance or irritability	-0.299826	0.149122
16	53393883	54866095	692	hospitalized covid	Recent inability to stop or control worrying	-0.222657	0.149129
11	1061400	1857845	242	covid	Recent inability to stop or control worrying	0.530775	0.149184
16	19104258	20351261	471	covid	GAD-2 total score	-0.422505	0.149229
5	139408117	141253830	656	very severe respiratory confirmed covid	Anxiety disorders	-0.457644	0.14923
1	202583885	204092537	577	hospitalized covid	GAD-2 total score	0.291118	0.149233
3	119759984	120574477	277	hospitalized covid	Recent easy annoyance or irritability	0.47453	0.149246
11	9080940	10370100	378	hospitalized covid	Anxiety disorder	0.844026	0.149269
7	6716906	7167610	72	hospitalized covid	Tense, sore, or aching muscles during worst period of anxiety	0.745046	0.149274
21	26467827	27774350	422	hospitalized covid	Tense, sore, or aching muscles during worst period of anxiety	-1	0.149305
6	107309328	109043244	532	covid	Anxiety disorder	0.453437	0.149324
6	101793543	102637706	262	covid	GAD-2 total score	1	0.149351
10	30000224	30919469	458	very severe respiratory confirmed covid	GAD-2 total score	0.623959	0.149443
2	116415817	117822516	391	hospitalized covid	Other anxiety disorders	0.442306	0.149532
15	94565522	95662425	596	very severe respiratory confirmed covid	Other anxiety disorders	0.244149	0.149539
10	49197321	50145673	375	hospitalized covid	Anxiety disorder	-1	0.149588
11	45019560	46316005	433	hospitalized covid	Recent easy annoyance or irritability	-0.676448	0.149595
3	147358244	148638308	455	hospitalized covid	Recent inability to stop or control worrying	0.58368	0.149607
3	173415592	174684707	438	hospitalized covid	Recent inability to stop or control worrying	-0.48581	0.149643
1	201067953	202583884	687	very severe respiratory confirmed covid	Recent inability to stop or control worrying	-0.322456	0.149648
17	72383473	73741321	435	hospitalized covid	Anxiety disorder	0.538862	0.149738
1	66778016	67761890	482	hospitalized covid	Recent inability to stop or control worrying	-1	0.149752
2	209940231	210842457	277	very severe respiratory confirmed covid	Anxiety disorder	1	0.149764
1	244723197	245970505	513	covid	Tense, sore, or aching muscles during worst period of anxiety	0.252703	0.149785
5	30416067	31679464	546	hospitalized covid	Anxiety disorders	0.377883	0.149811
2	178149982	179224870	413	hospitalized covid	Anxiety disorder	1	0.149819
5	17803478	18791410	282	very severe respiratory confirmed covid	GAD-2 total score	-0.817997	0.149864
9	93441051	94175374	364	hospitalized covid	Recent inability to stop or control worrying	0.662724	0.149872
6	38688721	39785907	563	covid	Recent inability to stop or control worrying	0.561532	0.149877
10	21477693	23365685	445	covid	Anxiety disorder	-0.76488	0.149883
7	41415926	42494806	420	hospitalized covid	Recent inability to stop or control worrying	0.726018	0.14991
3	71223282	72334704	513	hospitalized covid	Other anxiety disorders	-0.29614	0.149931
9	113646150	114443475	302	hospitalized covid	Other anxiety disorders	-1	0.149941
2	60775067	62429910	408	covid	Anxiety disorder	0.819913	0.149943
2	160200380	161432089	461	covid	GAD-2 total score	-1	0.149949
6	36346354	37570051	549	covid	Anxiety disorder	0.531147	0.149968
1	90941550	91870059	329	hospitalized covid	GAD-2 total score	0.916614	0.149976
19	34633275	35649343	333	hospitalized covid	Tense, sore, or aching muscles during worst period of anxiety	-0.85763	0.149987
22	40378784	41722787	305	very severe respiratory confirmed covid	Recent easy annoyance or irritability	-0.784345	0.150003
10	64069688	65400431	437	covid	Recent easy annoyance or irritability	1	0.150018
20	5379451	6128358	394	hospitalized covid	Recent easy annoyance or irritability	-0.501731	0.150072
16	85146806	86058597	359	very severe respiratory confirmed covid	Recent inability to stop or control worrying	0.428577	0.150111
7	140217631	142098979	644	hospitalized covid	GAD-2 total score	0.480228	0.150117
7	16739014	17596578	443	covid	Anxiety disorder	0.634164	0.150118
1	29188427	30405182	422	hospitalized covid	Tense, sore, or aching muscles during worst period of anxiety	-0.906116	0.150156
14	24906057	25585041	367	very severe respiratory confirmed covid	Other anxiety disorders	-0.644233	0.150157
21	46045434	47014880	460	hospitalized covid	GAD-2 total score	0.672462	0.150171
8	115334859	116094203	220	covid	Anxiety disorders	0.869468	0.150183
14	56206431	57460781	702	very severe respiratory confirmed covid	Other anxiety disorders	-0.359998	0.150195
2	100202437	101556799	503	hospitalized covid	Anxiety disorder	0.352807	0.150209
2	127895645	129486897	536	very severe respiratory confirmed covid	GAD-2 total score	0.490359	0.150223
8	11740	660414	249	hospitalized covid	Recent easy annoyance or irritability	-0.740805	0.150224
16	52041337	53393882	496	hospitalized covid	Recent inability to stop or control worrying	0.427235	0.150249
14	50500565	51418371	338	hospitalized covid	Recent easy annoyance or irritability	-0.458121	0.150251
14	95946793	97174314	654	covid	Recent inability to stop or control worrying	-0.320747	0.150272
15	87158588	88035757	411	covid	Other anxiety disorders	0.67411	0.15031
13	103050418	104378435	754	hospitalized covid	Recent inability to stop or control worrying	-0.737329	0.150321
2	234115093	234945577	533	hospitalized covid	Tense, sore, or aching muscles during worst period of anxiety	0.366391	0.150379
11	128262551	129451784	559	hospitalized covid	Anxiety disorder	-0.587676	0.150412
13	73114510	74437635	535	covid	Anxiety disorder	-0.287824	0.150416
5	5828695	6936733	624	hospitalized covid	Tense, sore, or aching muscles during worst period of anxiety	-0.699144	0.15045
9	132193799	132999452	289	very severe respiratory confirmed covid	Anxiety disorders	-0.520848	0.150472
19	49415190	50451925	319	hospitalized covid	Tense, sore, or aching muscles during worst period of anxiety	0.465648	0.150484
2	62429911	63672118	335	covid	GAD-2 total score	-0.518638	0.150507
5	179794711	180902886	285	very severe respiratory confirmed covid	Anxiety disorder	-0.430537	0.150509
18	2839843	3722828	360	covid	Anxiety disorders	-0.426471	0.150569
16	77270666	77739132	355	hospitalized covid	Anxiety disorders	0.858644	0.150583
6	163336362	164687462	715	very severe respiratory confirmed covid	Anxiety disorder	-0.315856	0.150593
6	31427210	32208901	173	hospitalized covid	Anxiety disorders	-0.32814	0.150596
7	7167611	7926500	464	very severe respiratory confirmed covid	GAD-2 total score	0.381389	0.150708
7	63311298	64216135	242	very severe respiratory confirmed covid	Other anxiety disorders	0.687743	0.150741
8	2396123	2970491	329	very severe respiratory confirmed covid	Recent inability to stop or control worrying	-0.71869	0.150772
17	68176220	69245590	482	covid	Tense, sore, or aching muscles during worst period of anxiety	0.719794	0.150779
1	212347583	213958292	643	hospitalized covid	Tense, sore, or aching muscles during worst period of anxiety	0.506945	0.150781
4	24764725	25832018	500	covid	Other anxiety disorders	0.257397	0.150843
4	38984839	39820061	271	very severe respiratory confirmed covid	Recent inability to stop or control worrying	-0.561705	0.150863
7	7926501	8718351	424	covid	Recent easy annoyance or irritability	0.827956	0.15088
7	134943222	136113467	481	very severe respiratory confirmed covid	Anxiety disorders	0.693964	0.150921
3	56954879	58557718	504	covid	Anxiety disorders	-0.695724	0.150935
1	241813535	242417923	279	covid	Recent inability to stop or control worrying	0.950795	0.150971
3	142976708	144408821	583	hospitalized covid	Recent easy annoyance or irritability	-0.448816	0.15099
2	152497376	153999309	482	very severe respiratory confirmed covid	Other anxiety disorders	0.442272	0.151
1	90941550	91870059	329	very severe respiratory confirmed covid	GAD-2 total score	0.973912	0.151004
14	102004378	103617472	430	hospitalized covid	Anxiety disorders	0.80591	0.151066
11	109891838	111117780	504	very severe respiratory confirmed covid	Recent inability to stop or control worrying	0.682482	0.151084
14	82524786	84087372	569	hospitalized covid	Anxiety disorders	-0.367941	0.151095
16	87669169	88387228	227	covid	GAD-2 total score	0.498294	0.151097
3	7529555	8664892	663	covid	Anxiety disorders	-0.319508	0.151103
14	94892241	95946792	693	hospitalized covid	Recent inability to stop or control worrying	0.256771	0.151136
13	113573119	114302561	261	very severe respiratory confirmed covid	GAD-2 total score	-0.943627	0.151185
22	48977539	49559207	362	very severe respiratory confirmed covid	Anxiety disorders	-0.940227	0.151262
16	13893408	15921108	370	covid	Anxiety disorders	0.291504	0.151277
18	11872227	12735558	293	very severe respiratory confirmed covid	Anxiety disorders	-0.628934	0.151278
13	43931932	45476446	587	hospitalized covid	Anxiety disorders	-0.370605	0.151312
6	15069422	16566882	627	hospitalized covid	Recent easy annoyance or irritability	-0.455226	0.151338
19	6455429	7249359	305	very severe respiratory confirmed covid	Anxiety disorders	-0.436432	0.151347
5	169506967	170898340	620	very severe respiratory confirmed covid	Anxiety disorders	0.287231	0.151361
10	61470384	62626465	552	very severe respiratory confirmed covid	GAD-2 total score	-0.629045	0.151367
19	17750519	18504867	274	covid	Other anxiety disorders	-0.524937	0.151398
12	70097806	71177961	521	hospitalized covid	GAD-2 total score	0.501861	0.151401
4	185483263	186232882	304	hospitalized covid	Other anxiety disorders	-0.499241	0.151414
14	36422078	37282012	401	covid	Recent easy annoyance or irritability	0.362557	0.15146
13	25977141	26681709	293	hospitalized covid	Recent easy annoyance or irritability	-0.698806	0.151487
2	139505820	140934531	512	very severe respiratory confirmed covid	Recent inability to stop or control worrying	-0.992391	0.151488
13	63973942	65187138	355	hospitalized covid	Anxiety disorders	0.641314	0.151513
11	126304241	127306871	560	covid	Other anxiety disorders	-0.66436	0.151595
1	243048004	244723196	504	hospitalized covid	Tense, sore, or aching muscles during worst period of anxiety	0.436013	0.151606
17	70495120	71466953	433	hospitalized covid	Tense, sore, or aching muscles during worst period of anxiety	0.328984	0.15161
10	10969482	11856924	380	hospitalized covid	Anxiety disorders	-0.361471	0.151629
8	27406512	28344176	444	very severe respiratory confirmed covid	Recent easy annoyance or irritability	-0.417151	0.151707
7	21390645	22165060	444	hospitalized covid	Other anxiety disorders	0.313584	0.151717
17	48722591	49909298	456	hospitalized covid	GAD-2 total score	-0.563652	0.151751
16	13893408	15921108	370	hospitalized covid	Anxiety disorder	0.267975	0.151781
2	191051955	193033982	593	covid	Anxiety disorders	-1	0.151812
6	45408422	46430701	385	covid	Anxiety disorders	0.929178	0.151872
6	123854858	125365054	644	hospitalized covid	Recent inability to stop or control worrying	0.264934	0.151877
22	45170650	46351048	557	hospitalized covid	Anxiety disorders	-0.4425	0.151928
6	6621938	7808323	594	hospitalized covid	Anxiety disorders	-0.295642	0.151932
11	87150	1061399	338	hospitalized covid	GAD-2 total score	0.984683	0.151944
15	66355635	67396520	527	covid	GAD-2 total score	0.665098	0.151958
12	64403858	66114643	479	covid	Tense, sore, or aching muscles during worst period of anxiety	-0.596532	0.151973
7	20122180	21390644	585	covid	Anxiety disorders	-0.340105	0.151995
15	33484268	34410072	572	covid	Anxiety disorder	0.247729	0.152001
11	114742318	116247377	621	hospitalized covid	GAD-2 total score	0.30384	0.152001
14	22760701	23985936	568	very severe respiratory confirmed covid	Anxiety disorders	-0.238526	0.152018
1	82123369	83461215	543	very severe respiratory confirmed covid	Recent inability to stop or control worrying	0.962924	0.152052
8	105370131	106500950	420	very severe respiratory confirmed covid	Recent easy annoyance or irritability	0.605066	0.152091
1	175385221	176449096	342	very severe respiratory confirmed covid	Anxiety disorder	0.705661	0.152128
11	107846825	109891837	542	very severe respiratory confirmed covid	Anxiety disorders	-0.652736	0.152176
1	176449097	177746472	507	very severe respiratory confirmed covid	Recent easy annoyance or irritability	0.530843	0.152192
3	71223282	72334704	513	very severe respiratory confirmed covid	Anxiety disorder	-0.254649	0.152212
1	110224231	111134062	415	hospitalized covid	Tense, sore, or aching muscles during worst period of anxiety	0.697046	0.152264
5	134556571	135344943	390	covid	GAD-2 total score	-1	0.152289
14	21982655	22760700	416	hospitalized covid	Recent easy annoyance or irritability	1	0.152309
4	138537345	139553760	379	very severe respiratory confirmed covid	Recent easy annoyance or irritability	0.801615	0.152359
15	59901117	61130595	539	very severe respiratory confirmed covid	Other anxiety disorders	-0.299484	0.152379
16	9104470	9754796	317	covid	Recent easy annoyance or irritability	-0.631783	0.152441
12	130629841	131404042	447	hospitalized covid	Other anxiety disorders	-0.394701	0.152464
6	166853326	167714865	503	hospitalized covid	Anxiety disorders	-0.268701	0.152475
7	7926501	8718351	424	very severe respiratory confirmed covid	Anxiety disorder	-0.709368	0.152519
9	121008530	122677719	728	very severe respiratory confirmed covid	Tense, sore, or aching muscles during worst period of anxiety	0.572774	0.152521
6	144791456	145778282	331	hospitalized covid	Recent easy annoyance or irritability	0.665702	0.152528
4	35993839	36671801	294	covid	Other anxiety disorders	1	0.152561
21	37303549	38046449	350	hospitalized covid	Other anxiety disorders	0.938555	0.152563
10	127997709	129134738	540	very severe respiratory confirmed covid	GAD-2 total score	0.305968	0.152575
6	11790672	13352326	744	very severe respiratory confirmed covid	Anxiety disorder	-0.32589	0.152611
14	49002066	50500564	436	very severe respiratory confirmed covid	Recent easy annoyance or irritability	-0.608787	0.152628
1	201067953	202583884	687	hospitalized covid	GAD-2 total score	0.254198	0.152637
18	68051036	69311742	508	hospitalized covid	Recent inability to stop or control worrying	-0.496548	0.152639
6	141449454	143083347	479	hospitalized covid	Recent easy annoyance or irritability	0.800735	0.152652
19	57959953	59118811	432	very severe respiratory confirmed covid	Anxiety disorders	-0.717921	0.152695
14	72665320	73373373	351	very severe respiratory confirmed covid	Recent inability to stop or control worrying	-0.464958	0.152717
10	2637066	3225336	404	very severe respiratory confirmed covid	Recent easy annoyance or irritability	1	0.152732
4	57103101	58011085	383	hospitalized covid	Anxiety disorder	-0.595967	0.15279
2	176734751	178149981	570	hospitalized covid	Other anxiety disorders	0.423283	0.152852
21	27774351	28616539	466	very severe respiratory confirmed covid	Other anxiety disorders	-0.554638	0.152863
21	27774351	28616539	466	very severe respiratory confirmed covid	Anxiety disorders	-0.500115	0.152864
19	33028100	33785835	271	hospitalized covid	Anxiety disorders	0.899509	0.15294
1	240248509	241033584	441	covid	GAD-2 total score	-0.326647	0.152951
13	101573737	103050417	763	covid	Recent easy annoyance or irritability	0.344807	0.152982
16	1996493	3379996	349	covid	GAD-2 total score	0.404851	0.153018
4	39820062	40590541	301	hospitalized covid	Anxiety disorder	0.419737	0.153031
10	3880323	4813182	465	hospitalized covid	Anxiety disorder	0.426561	0.153038
14	93386329	94892240	678	very severe respiratory confirmed covid	Anxiety disorder	0.320656	0.153073
3	98212869	99045104	275	hospitalized covid	Anxiety disorder	1	0.153081
11	84613230	85869059	410	covid	Anxiety disorders	-0.837508	0.153103
2	193033983	195300250	317	hospitalized covid	Recent inability to stop or control worrying	0.796072	0.153174
6	104951345	106053915	377	covid	Anxiety disorder	-0.711403	0.153183
7	40261241	41415925	362	covid	Recent inability to stop or control worrying	0.698516	0.153215
9	132999453	134141936	384	covid	Recent inability to stop or control worrying	-0.686912	0.15324
1	69438910	70992905	493	very severe respiratory confirmed covid	Recent inability to stop or control worrying	-0.954003	0.15326
7	2473750	3100211	248	covid	Recent easy annoyance or irritability	0.592897	0.153278
1	212347583	213958292	643	covid	Recent easy annoyance or irritability	-0.310757	0.153299
6	110647843	111363443	222	very severe respiratory confirmed covid	Anxiety disorders	-1	0.153312
20	49236419	50653620	607	covid	GAD-2 total score	-0.227075	0.153357
16	8341013	9104469	341	covid	GAD-2 total score	-0.724331	0.153417
5	68006994	71468651	560	covid	Recent inability to stop or control worrying	-0.681526	0.153425
1	205009624	205917548	422	very severe respiratory confirmed covid	Recent easy annoyance or irritability	0.786193	0.153438
12	114685671	115439451	341	covid	Recent inability to stop or control worrying	-0.915142	0.153496
16	61092845	62607090	384	very severe respiratory confirmed covid	Other anxiety disorders	0.713103	0.153529
15	98025685	98828261	358	very severe respiratory confirmed covid	Anxiety disorder	-0.755938	0.153536
12	58748140	60000363	475	covid	GAD-2 total score	0.757696	0.153547
10	122803507	123856184	494	covid	Anxiety disorders	0.304632	0.153548
3	11226368	11997658	298	very severe respiratory confirmed covid	Recent easy annoyance or irritability	0.430257	0.153557
18	848351	1940211	431	covid	Recent easy annoyance or irritability	0.596626	0.153611
5	119664174	120371857	234	hospitalized covid	Recent inability to stop or control worrying	-0.811093	0.153647
7	95174848	96564981	490	hospitalized covid	Recent easy annoyance or irritability	0.644755	0.153745
14	90662837	92101228	490	covid	GAD-2 total score	-0.312126	0.153745
17	20402495	21432873	180	covid	Anxiety disorder	-1	0.153764
4	121981244	122655434	287	covid	Tense, sore, or aching muscles during worst period of anxiety	0.854268	0.153827
2	105120579	106546524	633	hospitalized covid	Anxiety disorder	-0.408555	0.153834
11	122589225	123398882	405	covid	Recent inability to stop or control worrying	-0.40279	0.153873
10	10081280	10969481	426	very severe respiratory confirmed covid	Anxiety disorder	0.796239	0.153907
7	152253295	153241228	383	very severe respiratory confirmed covid	Other anxiety disorders	-0.4771	0.153977
20	9279551	10279603	558	covid	GAD-2 total score	-0.417398	0.154012
8	2396123	2970491	329	very severe respiratory confirmed covid	Other anxiety disorders	0.608465	0.154043
3	144408822	145211907	219	very severe respiratory confirmed covid	GAD-2 total score	0.720874	0.154051
5	6936734	8079415	545	covid	Anxiety disorders	-0.965529	0.154065
1	114664388	116207297	641	very severe respiratory confirmed covid	Other anxiety disorders	0.278602	0.154089
3	2140012	3128152	661	covid	GAD-2 total score	-0.308907	0.154122
8	116094204	118300068	683	very severe respiratory confirmed covid	Anxiety disorders	0.265636	0.154224
2	30575620	31457418	454	very severe respiratory confirmed covid	Anxiety disorder	0.632294	0.154284
8	57436723	58675117	465	hospitalized covid	Recent easy annoyance or irritability	-0.5889	0.154301
10	79952997	81190573	639	hospitalized covid	Recent inability to stop or control worrying	0.542235	0.154312
10	91960436	92911506	393	hospitalized covid	Anxiety disorders	-0.864025	0.154383
17	47516225	48722590	400	covid	Anxiety disorders	-0.246639	0.154412
5	2106886	2960068	526	hospitalized covid	Tense, sore, or aching muscles during worst period of anxiety	-0.285841	0.154417
5	130573818	132554690	554	very severe respiratory confirmed covid	GAD-2 total score	0.385702	0.154445
5	77290256	79005158	543	covid	Recent easy annoyance or irritability	-0.349199	0.154519
12	110111515	111592381	297	hospitalized covid	Anxiety disorder	0.443614	0.15454
2	72160303	73544290	345	very severe respiratory confirmed covid	Recent easy annoyance or irritability	-0.9246	0.154631
14	22760701	23985936	568	very severe respiratory confirmed covid	Tense, sore, or aching muscles during worst period of anxiety	0.306943	0.154635
9	121008530	122677719	728	hospitalized covid	Recent easy annoyance or irritability	0.43246	0.154673
4	120563074	121393008	260	very severe respiratory confirmed covid	GAD-2 total score	0.96087	0.154692
16	61092845	62607090	384	hospitalized covid	Tense, sore, or aching muscles during worst period of anxiety	0.637267	0.154718
20	4591848	5379450	425	covid	Other anxiety disorders	-0.478045	0.154719
4	49325139	53879571	289	very severe respiratory confirmed covid	Recent easy annoyance or irritability	0.746383	0.15477
5	148662215	149850203	583	hospitalized covid	Tense, sore, or aching muscles during worst period of anxiety	-0.521447	0.154777
11	107846825	109891837	542	very severe respiratory confirmed covid	GAD-2 total score	-0.606526	0.154779
11	101881253	102671665	346	covid	GAD-2 total score	-0.693437	0.154799
8	12296850	12947935	189	hospitalized covid	Anxiety disorders	1	0.154842
12	129887419	130629840	425	covid	Tense, sore, or aching muscles during worst period of anxiety	0.443055	0.154851
10	14008136	14820755	555	covid	Anxiety disorders	-0.253865	0.154885
3	63670804	64662373	432	hospitalized covid	GAD-2 total score	-0.425596	0.154892
9	10675475	11270764	227	covid	Recent inability to stop or control worrying	0.95141	0.154906
8	66960439	68683823	402	covid	Other anxiety disorders	1	0.15491
19	4741719	5478684	252	covid	Anxiety disorders	0.433295	0.154988
1	238094456	238704857	282	hospitalized covid	Anxiety disorders	-0.524745	0.155039
18	7862480	8788524	503	very severe respiratory confirmed covid	Anxiety disorder	0.292806	0.15504
22	34361898	35368341	487	very severe respiratory confirmed covid	Recent inability to stop or control worrying	0.745764	0.155072
8	26679136	27406511	396	hospitalized covid	Tense, sore, or aching muscles during worst period of anxiety	-0.93021	0.155153
12	86933477	88344764	335	very severe respiratory confirmed covid	GAD-2 total score	1	0.155166
3	83529395	84698480	264	covid	Anxiety disorders	-1	0.155194
7	38966484	40261240	398	hospitalized covid	GAD-2 total score	0.616805	0.15527
13	73114510	74437635	535	covid	Recent easy annoyance or irritability	0.246093	0.155299
10	50145674	51724039	420	hospitalized covid	Other anxiety disorders	-1	0.155336
3	795747	1440048	344	covid	Anxiety disorder	-0.422456	0.15534
18	8788525	9816164	478	hospitalized covid	Anxiety disorder	0.305883	0.155362
4	138537345	139553760	379	very severe respiratory confirmed covid	Other anxiety disorders	-0.668982	0.155401
1	200134006	201067952	364	hospitalized covid	Other anxiety disorders	0.428166	0.15541
5	11850851	12867189	237	covid	Tense, sore, or aching muscles during worst period of anxiety	-1	0.155413
12	74080748	75563968	417	covid	Tense, sore, or aching muscles during worst period of anxiety	0.533637	0.155419
3	35913034	36840136	362	very severe respiratory confirmed covid	Other anxiety disorders	-0.563947	0.155431
5	40290852	41279590	384	hospitalized covid	Tense, sore, or aching muscles during worst period of anxiety	0.475446	0.155439
1	65894185	66778015	327	hospitalized covid	Tense, sore, or aching muscles during worst period of anxiety	-0.859576	0.155471
7	99465541	100849307	359	very severe respiratory confirmed covid	Recent easy annoyance or irritability	1	0.155485
2	149568876	151428988	529	hospitalized covid	Anxiety disorder	-0.404758	0.155508
3	148638309	149998411	528	covid	Tense, sore, or aching muscles during worst period of anxiety	-0.368137	0.155523
10	98005995	99367800	527	covid	Other anxiety disorders	0.559715	0.155526
1	208162952	209711169	706	hospitalized covid	Recent inability to stop or control worrying	-0.297804	0.15554
6	45408422	46430701	385	covid	GAD-2 total score	-0.777468	0.155541
1	234365797	235097113	382	covid	Recent inability to stop or control worrying	-0.515974	0.155575
6	52598880	53425492	341	very severe respiratory confirmed covid	Recent easy annoyance or irritability	1	0.155609
1	231287765	232177704	361	very severe respiratory confirmed covid	Anxiety disorder	0.687722	0.155628
8	96900514	98132519	439	covid	Recent easy annoyance or irritability	0.663585	0.155646
14	56206431	57460781	702	very severe respiratory confirmed covid	Anxiety disorder	-0.403155	0.155647
17	12676354	13648446	474	hospitalized covid	Anxiety disorders	0.25319	0.15565
21	19479025	20407307	454	very severe respiratory confirmed covid	Recent easy annoyance or irritability	-0.382357	0.1557
8	8064601	8589770	281	covid	Tense, sore, or aching muscles during worst period of anxiety	-1	0.155751
13	19648629	20491181	217	very severe respiratory confirmed covid	Recent easy annoyance or irritability	0.775382	0.155756
10	121874446	122803506	498	covid	Recent easy annoyance or irritability	0.560666	0.155809
18	70540350	71491860	490	very severe respiratory confirmed covid	GAD-2 total score	0.438736	0.155826
8	79756170	81340231	533	very severe respiratory confirmed covid	Recent easy annoyance or irritability	-0.595988	0.155832
10	29393750	30000223	369	very severe respiratory confirmed covid	Anxiety disorders	-1	0.15585
4	73258295	74885900	455	covid	Tense, sore, or aching muscles during worst period of anxiety	-0.629604	0.155889
6	138825722	139716713	343	hospitalized covid	Other anxiety disorders	0.68935	0.155957
3	193122091	194217140	455	hospitalized covid	Recent inability to stop or control worrying	0.611564	0.155971
12	18470024	19532765	303	covid	GAD-2 total score	1	0.155995
2	149568876	151428988	529	hospitalized covid	Tense, sore, or aching muscles during worst period of anxiety	-0.599684	0.156046
12	18470024	19532765	303	very severe respiratory confirmed covid	Recent inability to stop or control worrying	-0.452631	0.156056
3	8664893	9970731	649	very severe respiratory confirmed covid	Anxiety disorder	-0.337162	0.156076
4	13127577	14395886	535	hospitalized covid	Recent inability to stop or control worrying	-0.698159	0.156101
11	24091273	24892439	357	covid	Anxiety disorder	-0.509137	0.156148
17	6305079	7264458	420	hospitalized covid	Recent inability to stop or control worrying	0.794215	0.156149
13	86321289	87043588	210	hospitalized covid	GAD-2 total score	0.522051	0.156208
1	111134063	112489248	728	very severe respiratory confirmed covid	Recent inability to stop or control worrying	0.34343	0.15622
5	120371858	120960737	215	covid	Recent inability to stop or control worrying	1	0.156235
8	105370131	106500950	420	hospitalized covid	Tense, sore, or aching muscles during worst period of anxiety	-0.478483	0.156392
5	10043	598320	176	hospitalized covid	Recent easy annoyance or irritability	-1	0.156395
16	82310205	83077869	552	hospitalized covid	GAD-2 total score	-0.351089	0.156402
13	26681710	27392005	327	covid	Recent easy annoyance or irritability	-0.925848	0.156405
8	131545726	132534636	458	covid	Tense, sore, or aching muscles during worst period of anxiety	-0.769821	0.156432
1	91870060	92904465	422	covid	Anxiety disorders	-0.572853	0.156434
6	134313644	135544083	465	covid	Tense, sore, or aching muscles during worst period of anxiety	-0.361561	0.156437
7	99465541	100849307	359	covid	GAD-2 total score	-0.615755	0.156491
19	49415190	50451925	319	hospitalized covid	Recent easy annoyance or irritability	0.579262	0.156513
9	100310518	101596750	607	very severe respiratory confirmed covid	Recent easy annoyance or irritability	-0.650475	0.156516
3	12859210	14312007	624	very severe respiratory confirmed covid	Recent inability to stop or control worrying	0.487565	0.156537
7	103191323	104109231	463	very severe respiratory confirmed covid	GAD-2 total score	0.945967	0.156576
6	83571954	85038134	389	very severe respiratory confirmed covid	Anxiety disorder	0.462184	0.15661
21	21632917	22201890	275	covid	GAD-2 total score	0.385944	0.15662
3	175671425	176931163	426	very severe respiratory confirmed covid	Tense, sore, or aching muscles during worst period of anxiety	0.838817	0.156692
18	69311743	70540349	504	covid	Anxiety disorders	0.517187	0.156786
17	12676354	13648446	474	very severe respiratory confirmed covid	Anxiety disorders	0.262634	0.156787
7	20122180	21390644	585	covid	Anxiety disorder	-0.322714	0.156789
3	116498571	117241644	327	hospitalized covid	Recent inability to stop or control worrying	-0.71084	0.156789
12	22928056	23923798	411	very severe respiratory confirmed covid	GAD-2 total score	0.463785	0.156808
14	38722115	40343754	531	hospitalized covid	GAD-2 total score	-0.799089	0.156889
2	44104111	45189468	391	very severe respiratory confirmed covid	Tense, sore, or aching muscles during worst period of anxiety	0.833282	0.1569
18	51060987	52512523	440	covid	GAD-2 total score	-1	0.156944
6	31427210	32208901	173	very severe respiratory confirmed covid	Other anxiety disorders	-0.386955	0.156983
20	22780957	23808562	484	very severe respiratory confirmed covid	Recent inability to stop or control worrying	-0.5172	0.157001
4	186881569	187985393	464	very severe respiratory confirmed covid	Recent easy annoyance or irritability	0.318368	0.157027
5	145319097	147180171	620	very severe respiratory confirmed covid	Other anxiety disorders	0.297065	0.157028
10	3880323	4813182	465	hospitalized covid	Anxiety disorders	0.456099	0.157094
4	165824651	166702855	352	hospitalized covid	Other anxiety disorders	-0.65362	0.157105
9	1103599	1874961	534	very severe respiratory confirmed covid	Recent inability to stop or control worrying	1	0.157105
10	53919162	55104428	536	covid	GAD-2 total score	-0.828176	0.15718
17	9619357	10572617	487	very severe respiratory confirmed covid	Other anxiety disorders	-0.281737	0.157223
5	30416067	31679464	546	very severe respiratory confirmed covid	Anxiety disorder	0.289984	0.157258
20	3736552	4591847	446	covid	Other anxiety disorders	0.489207	0.157274
11	95327211	96150134	416	covid	Other anxiety disorders	-0.338079	0.157279
16	85146806	86058597	359	covid	Recent easy annoyance or irritability	0.323128	0.157286
10	133111171	133818036	303	very severe respiratory confirmed covid	GAD-2 total score	0.437288	0.157286
10	10969482	11856924	380	covid	Tense, sore, or aching muscles during worst period of anxiety	0.540691	0.157441
12	130629841	131404042	447	hospitalized covid	GAD-2 total score	-0.344622	0.157479
3	33991870	35009559	328	hospitalized covid	Tense, sore, or aching muscles during worst period of anxiety	-0.887365	0.157485
2	142494981	143259780	311	very severe respiratory confirmed covid	Recent inability to stop or control worrying	-0.505844	0.15751
15	46884072	47693316	269	hospitalized covid	Anxiety disorder	0.545744	0.157532
2	157556097	159040979	369	very severe respiratory confirmed covid	Anxiety disorders	-0.324514	0.157534
20	60795	884241	418	covid	Anxiety disorder	0.355187	0.157565
12	94385885	95147845	415	covid	Recent inability to stop or control worrying	0.894644	0.15757
7	42494807	43448815	372	very severe respiratory confirmed covid	Recent inability to stop or control worrying	0.818403	0.15758
2	8978799	9960670	343	hospitalized covid	Anxiety disorder	-1	0.1576
14	93386329	94892240	678	hospitalized covid	Recent easy annoyance or irritability	-0.377985	0.157626
2	212520454	213194362	263	very severe respiratory confirmed covid	Anxiety disorders	-1	0.157631
1	110224231	111134062	415	very severe respiratory confirmed covid	Recent easy annoyance or irritability	0.550167	0.157688
20	43008891	44072210	390	covid	Anxiety disorders	1	0.157748
2	240325601	241113279	357	covid	Recent inability to stop or control worrying	-0.433266	0.157774
11	90967062	92209168	451	hospitalized covid	GAD-2 total score	0.772408	0.157848
5	161478178	162386027	264	covid	Anxiety disorders	0.508527	0.157854
1	100269208	101188315	335	very severe respiratory confirmed covid	Recent inability to stop or control worrying	1	0.157904
7	9225107	9900801	291	very severe respiratory confirmed covid	Other anxiety disorders	-0.477785	0.157926
1	110224231	111134062	415	covid	GAD-2 total score	-0.651115	0.157931
2	76649031	77372830	290	covid	Recent easy annoyance or irritability	0.941255	0.157933
1	230227248	231287764	605	covid	Other anxiety disorders	0.605413	0.157957
2	156130948	157556096	419	hospitalized covid	Recent inability to stop or control worrying	0.39721	0.157969
2	118663654	119635489	398	very severe respiratory confirmed covid	Recent easy annoyance or irritability	-0.465196	0.157976
6	88499746	89974267	583	very severe respiratory confirmed covid	GAD-2 total score	0.656286	0.157997
7	71215742	73128830	322	very severe respiratory confirmed covid	Anxiety disorder	0.477408	0.158048
3	194217141	195196789	408	hospitalized covid	Anxiety disorder	-0.289577	0.158077
18	24088164	25305260	615	covid	Anxiety disorders	0.349647	0.158091
16	85146806	86058597	359	very severe respiratory confirmed covid	Tense, sore, or aching muscles during worst period of anxiety	-0.464226	0.158094
12	11742150	12721874	458	very severe respiratory confirmed covid	Recent inability to stop or control worrying	0.541043	0.158148
4	4266179	5051834	401	covid	Tense, sore, or aching muscles during worst period of anxiety	-0.768224	0.158155
4	8309827	8882616	217	hospitalized covid	Anxiety disorders	0.588927	0.15819
13	75882385	76671493	397	covid	Other anxiety disorders	0.627839	0.158201
2	180336046	181309939	438	covid	Anxiety disorder	0.810982	0.158206
10	85463485	86459980	458	covid	Other anxiety disorders	0.835404	0.158208
4	36671802	37880860	544	hospitalized covid	Other anxiety disorders	0.399352	0.158225
11	20686337	21442722	483	hospitalized covid	Recent inability to stop or control worrying	-0.42552	0.158261
10	3880323	4813182	465	hospitalized covid	Other anxiety disorders	0.410697	0.158283
7	4139432	4938442	355	covid	Recent easy annoyance or irritability	0.500944	0.158291
5	10549030	11850850	637	covid	Anxiety disorder	0.249709	0.158302
22	23143365	23950732	273	very severe respiratory confirmed covid	Anxiety disorders	0.621205	0.158317
7	51951648	52635123	306	very severe respiratory confirmed covid	GAD-2 total score	-1	0.158329
22	44409534	45170649	478	hospitalized covid	Tense, sore, or aching muscles during worst period of anxiety	-0.247345	0.158336
13	61268156	62135827	376	hospitalized covid	Anxiety disorder	0.859065	0.158351
14	22760701	23985936	568	covid	Anxiety disorders	-0.342712	0.158365
18	71491861	72785206	607	hospitalized covid	Recent inability to stop or control worrying	0.407867	0.158415
1	201067953	202583884	687	very severe respiratory confirmed covid	Anxiety disorder	0.219511	0.158431
14	76694202	77425453	317	hospitalized covid	Tense, sore, or aching muscles during worst period of anxiety	0.404071	0.158484
8	83730338	85116734	356	hospitalized covid	Other anxiety disorders	1	0.158548
3	98212869	99045104	275	hospitalized covid	Anxiety disorders	0.768178	0.158577
7	131856482	133807216	621	covid	GAD-2 total score	0.546951	0.158614
5	178595253	179794710	461	very severe respiratory confirmed covid	Anxiety disorders	0.252052	0.158623
16	86748868	87669168	375	hospitalized covid	Recent easy annoyance or irritability	-0.341152	0.158734
2	215899571	217566011	665	covid	Recent easy annoyance or irritability	0.29688	0.158799
22	26166935	27192923	668	covid	Recent inability to stop or control worrying	-0.349686	0.158861
15	70767984	72058129	515	covid	Recent inability to stop or control worrying	0.601021	0.158945
15	89385188	90632718	432	very severe respiratory confirmed covid	Other anxiety disorders	-0.24716	0.158983
10	131694739	132576793	455	hospitalized covid	Anxiety disorders	-0.323529	0.159024
20	1771286	2668108	460	covid	Recent easy annoyance or irritability	0.286093	0.15907
2	46499327	47320114	400	hospitalized covid	Recent inability to stop or control worrying	0.468617	0.159085
5	128734906	130573817	423	hospitalized covid	GAD-2 total score	0.523972	0.159098
9	37687113	38822977	501	covid	Tense, sore, or aching muscles during worst period of anxiety	0.349563	0.159105
13	107037865	108521978	710	very severe respiratory confirmed covid	GAD-2 total score	-0.294529	0.159116
6	144791456	145778282	331	very severe respiratory confirmed covid	Anxiety disorders	0.483446	0.159129
1	184953090	186179447	338	hospitalized covid	Recent inability to stop or control worrying	-1	0.159147
13	24818334	25977140	515	very severe respiratory confirmed covid	Recent easy annoyance or irritability	-0.378377	0.159156
21	28616540	29449870	333	hospitalized covid	GAD-2 total score	0.680515	0.15917
4	71468301	73258294	387	hospitalized covid	Anxiety disorders	-0.625064	0.159208
12	38746761	40017396	274	very severe respiratory confirmed covid	Tense, sore, or aching muscles during worst period of anxiety	0.890765	0.159225
2	179224871	180336045	371	hospitalized covid	Anxiety disorder	-0.587212	0.159233
8	72013185	72917489	430	hospitalized covid	Recent easy annoyance or irritability	0.640164	0.159254
2	227557842	228812485	573	covid	Other anxiety disorders	0.333055	0.159262
7	9225107	9900801	291	very severe respiratory confirmed covid	Tense, sore, or aching muscles during worst period of anxiety	-0.406562	0.159285
16	19104258	20351261	471	very severe respiratory confirmed covid	GAD-2 total score	-0.415862	0.159329
5	91956906	93814604	452	very severe respiratory confirmed covid	Anxiety disorder	-0.599071	0.159339
19	56411087	57143509	311	very severe respiratory confirmed covid	GAD-2 total score	-0.453838	0.159354
4	61971162	63337954	360	covid	Tense, sore, or aching muscles during worst period of anxiety	0.392591	0.159358
15	69089816	70767983	606	hospitalized covid	Other anxiety disorders	0.223433	0.159384
17	4463972	5573784	172	hospitalized covid	Other anxiety disorders	-0.799113	0.159399
1	212347583	213958292	643	covid	GAD-2 total score	-0.719622	0.159399
4	37880861	38984838	523	covid	Recent inability to stop or control worrying	-0.344447	0.159415
9	4596615	5437591	355	very severe respiratory confirmed covid	Other anxiety disorders	0.357752	0.159432
7	155280611	156344386	479	very severe respiratory confirmed covid	Anxiety disorders	0.30229	0.159594
6	40778402	42103738	558	covid	Tense, sore, or aching muscles during worst period of anxiety	0.7157	0.159598
7	157199332	158031247	333	covid	GAD-2 total score	-0.656739	0.159604
17	33614190	34474611	296	covid	Other anxiety disorders	0.465671	0.159635
3	113657666	115649909	621	covid	Recent inability to stop or control worrying	0.317726	0.159667
6	62693129	64010286	343	very severe respiratory confirmed covid	Recent inability to stop or control worrying	1	0.159671
2	164702313	165917788	356	hospitalized covid	Recent inability to stop or control worrying	0.846407	0.159675
8	68683824	70004665	597	covid	Other anxiety disorders	-0.391472	0.159722
16	76635468	77270665	269	covid	Anxiety disorders	0.818589	0.159747
16	83778372	84440154	474	very severe respiratory confirmed covid	Other anxiety disorders	0.234054	0.159785
3	47588462	50387742	625	hospitalized covid	GAD-2 total score	0.727243	0.159826
3	21790868	22648001	475	very severe respiratory confirmed covid	GAD-2 total score	-0.623639	0.159844
6	107309328	109043244	532	very severe respiratory confirmed covid	Recent easy annoyance or irritability	-0.325709	0.159874
15	34410073	35118927	262	covid	GAD-2 total score	0.564282	0.159937
1	80781443	82123368	540	very severe respiratory confirmed covid	GAD-2 total score	-0.403091	0.159946
6	83571954	85038134	389	hospitalized covid	Anxiety disorder	0.505994	0.159956
17	9619357	10572617	487	covid	Tense, sore, or aching muscles during worst period of anxiety	0.327792	0.160062
6	33194976	33864262	297	hospitalized covid	Anxiety disorders	-0.568372	0.160106
8	6019164	6663427	459	covid	Anxiety disorders	-0.313885	0.160154
17	38880482	40233545	495	hospitalized covid	Tense, sore, or aching muscles during worst period of anxiety	-0.431221	0.160202
18	32458908	34153297	582	hospitalized covid	Anxiety disorder	-0.554988	0.160204
8	25859278	26679135	449	hospitalized covid	Anxiety disorders	0.42515	0.160222
18	59449423	60780194	522	very severe respiratory confirmed covid	Anxiety disorder	-0.45677	0.160264
18	9816165	10675548	484	very severe respiratory confirmed covid	GAD-2 total score	-0.604378	0.160289
10	110358383	112164981	493	hospitalized covid	Recent easy annoyance or irritability	-0.707216	0.160365
8	21650454	22895018	534	very severe respiratory confirmed covid	Recent inability to stop or control worrying	0.310308	0.160374
11	85869060	86629333	365	covid	Other anxiety disorders	-0.483138	0.160388
11	62800369	64594822	468	hospitalized covid	GAD-2 total score	-0.435195	0.16039
8	55275355	56346878	418	covid	Other anxiety disorders	0.604259	0.160398
13	96132648	97516609	385	very severe respiratory confirmed covid	Recent inability to stop or control worrying	0.590048	0.160457
5	91956906	93814604	452	very severe respiratory confirmed covid	GAD-2 total score	0.355201	0.16048
5	113998533	115117631	372	hospitalized covid	Other anxiety disorders	-0.578878	0.160481
10	2637066	3225336	404	hospitalized covid	Recent easy annoyance or irritability	0.710745	0.160528
6	42103739	43770626	511	very severe respiratory confirmed covid	Anxiety disorders	-0.30553	0.160575
10	127997709	129134738	540	very severe respiratory confirmed covid	Anxiety disorder	0.434209	0.160706
2	215899571	217566011	665	very severe respiratory confirmed covid	Other anxiety disorders	0.236352	0.160751
9	121008530	122677719	728	hospitalized covid	Other anxiety disorders	-0.34639	0.160763
22	29457602	30962255	541	hospitalized covid	Anxiety disorder	0.714859	0.160786
14	59447538	60099482	333	covid	Other anxiety disorders	-0.539777	0.16079
11	35500368	36331189	421	covid	Other anxiety disorders	0.277365	0.160794
19	28555846	29389090	364	very severe respiratory confirmed covid	Anxiety disorders	0.929937	0.160813
13	80778340	81724089	327	hospitalized covid	Anxiety disorders	0.858246	0.160845
5	46388849	50164835	126	hospitalized covid	Recent easy annoyance or irritability	0.791527	0.160847
5	113121556	113998532	346	very severe respiratory confirmed covid	Tense, sore, or aching muscles during worst period of anxiety	0.530571	0.160854
7	136113468	137657459	515	hospitalized covid	Tense, sore, or aching muscles during worst period of anxiety	1	0.160896
2	135160198	137061003	225	very severe respiratory confirmed covid	Tense, sore, or aching muscles during worst period of anxiety	0.557963	0.160928
6	147015883	148184844	435	covid	Tense, sore, or aching muscles during worst period of anxiety	0.752649	0.161068
17	77412787	78438332	336	hospitalized covid	Recent inability to stop or control worrying	1	0.161068
2	36120744	36867389	386	covid	GAD-2 total score	-0.793294	0.161104
9	4596615	5437591	355	hospitalized covid	Other anxiety disorders	0.35969	0.161123
12	23923799	25058714	527	very severe respiratory confirmed covid	Recent inability to stop or control worrying	0.283127	0.161162
15	69089816	70767983	606	covid	GAD-2 total score	0.293148	0.161177
10	134856055	135524372	173	very severe respiratory confirmed covid	Anxiety disorders	-0.726273	0.161277
19	2253175	3085446	248	very severe respiratory confirmed covid	Other anxiety disorders	-0.582016	0.161334
1	23907046	25885138	615	hospitalized covid	Recent inability to stop or control worrying	-0.685444	0.161335
8	22895019	23788494	455	hospitalized covid	Tense, sore, or aching muscles during worst period of anxiety	0.681503	0.16135
8	60476249	61324889	265	covid	Anxiety disorder	0.516252	0.161381
3	151131308	151904021	270	very severe respiratory confirmed covid	Tense, sore, or aching muscles during worst period of anxiety	0.790432	0.161384
4	36671802	37880860	544	hospitalized covid	Anxiety disorder	0.393107	0.161441
21	16873444	18222037	374	hospitalized covid	Anxiety disorder	0.365709	0.161453
3	85807680	86660979	217	very severe respiratory confirmed covid	Anxiety disorder	0.845056	0.161511
2	119635490	121073752	457	hospitalized covid	Anxiety disorder	0.35435	0.161529
4	189153280	189899573	322	hospitalized covid	Other anxiety disorders	-0.455974	0.161532
16	74889128	75525959	199	very severe respiratory confirmed covid	GAD-2 total score	-0.552794	0.161556
16	10351809	11022542	253	hospitalized covid	Recent inability to stop or control worrying	0.410067	0.161558
8	12296850	12947935	189	very severe respiratory confirmed covid	Recent easy annoyance or irritability	-1	0.161561
8	3787249	4273083	474	covid	Anxiety disorder	-0.374276	0.161594
10	119528731	120592839	445	hospitalized covid	Tense, sore, or aching muscles during worst period of anxiety	-0.679846	0.161599
17	8554764	9619356	439	covid	GAD-2 total score	-0.429111	0.161628
13	41003944	42037054	259	covid	Tense, sore, or aching muscles during worst period of anxiety	0.766639	0.161642
8	79756170	81340231	533	very severe respiratory confirmed covid	Tense, sore, or aching muscles during worst period of anxiety	0.692343	0.161658
2	183352291	184148655	292	hospitalized covid	Recent easy annoyance or irritability	0.447355	0.161662
17	12676354	13648446	474	very severe respiratory confirmed covid	Recent inability to stop or control worrying	-0.319755	0.161669
3	9970732	11226367	662	very severe respiratory confirmed covid	Recent easy annoyance or irritability	0.547903	0.161682
5	174662886	176180301	543	hospitalized covid	Anxiety disorder	0.228922	0.161717
6	46430702	47313443	431	very severe respiratory confirmed covid	Anxiety disorders	-1	0.161723
13	101573737	103050417	763	covid	Anxiety disorder	0.367354	0.161867
22	42867928	43574017	236	very severe respiratory confirmed covid	Recent easy annoyance or irritability	1	0.161909
12	92061180	93487547	585	very severe respiratory confirmed covid	Tense, sore, or aching muscles during worst period of anxiety	-0.690119	0.161985
5	24362662	25722097	207	very severe respiratory confirmed covid	Anxiety disorder	-1	0.162046
2	62429911	63672118	335	hospitalized covid	Recent inability to stop or control worrying	1	0.162058
11	80726013	81658298	489	covid	Other anxiety disorders	0.479935	0.162078
10	115588904	116845213	463	very severe respiratory confirmed covid	Tense, sore, or aching muscles during worst period of anxiety	1	0.162098
18	30401129	32458907	501	very severe respiratory confirmed covid	Recent inability to stop or control worrying	0.434372	0.162127
21	43081435	43812791	514	hospitalized covid	Other anxiety disorders	-0.217298	0.162153
8	75011700	76295483	466	covid	GAD-2 total score	0.546098	0.162156
6	3964073	4657086	384	hospitalized covid	Recent easy annoyance or irritability	1	0.162157
2	75148104	75942397	395	covid	Tense, sore, or aching muscles during worst period of anxiety	0.47769	0.162166
3	66702085	67454740	336	very severe respiratory confirmed covid	Recent easy annoyance or irritability	-0.540879	0.162178
1	159882516	161054076	505	very severe respiratory confirmed covid	Tense, sore, or aching muscles during worst period of anxiety	0.441969	0.162197
16	50467034	52041336	618	hospitalized covid	Anxiety disorders	-0.39069	0.162224
2	218396259	219678783	487	very severe respiratory confirmed covid	GAD-2 total score	0.556427	0.162228
20	53879804	54743694	343	hospitalized covid	GAD-2 total score	0.626193	0.16226
3	194217141	195196789	408	hospitalized covid	GAD-2 total score	0.299072	0.162267
1	109271450	110224230	337	very severe respiratory confirmed covid	GAD-2 total score	-0.454559	0.162269
7	7926501	8718351	424	covid	Tense, sore, or aching muscles during worst period of anxiety	-0.63741	0.16227
8	23788495	24863243	367	very severe respiratory confirmed covid	Recent inability to stop or control worrying	-1	0.162281
1	36855140	38474036	622	very severe respiratory confirmed covid	Other anxiety disorders	0.320206	0.162301
8	85116735	86251870	266	hospitalized covid	Recent inability to stop or control worrying	0.52428	0.162307
7	155280611	156344386	479	hospitalized covid	Recent inability to stop or control worrying	0.307797	0.162315
17	32356062	33614189	614	very severe respiratory confirmed covid	Anxiety disorders	-0.258711	0.162334
10	131694739	132576793	455	very severe respiratory confirmed covid	Recent easy annoyance or irritability	0.396745	0.162385
20	13202336	14203755	342	hospitalized covid	GAD-2 total score	-0.701372	0.162395
2	137061004	138073791	401	very severe respiratory confirmed covid	Other anxiety disorders	-0.808157	0.162413
5	9203856	10549029	663	very severe respiratory confirmed covid	GAD-2 total score	0.422055	0.162414
1	55727135	56799636	530	hospitalized covid	Anxiety disorders	0.432174	0.162467
17	8554764	9619356	439	covid	Tense, sore, or aching muscles during worst period of anxiety	0.363664	0.162482
2	224123080	224938731	259	very severe respiratory confirmed covid	Other anxiety disorders	-0.924604	0.162522
1	7711795	8580987	246	very severe respiratory confirmed covid	Other anxiety disorders	0.623865	0.162531
3	176931164	178110322	350	covid	GAD-2 total score	0.498347	0.162649
10	55867695	57044845	457	hospitalized covid	Anxiety disorder	-0.349533	0.162656
4	153520884	155044409	588	covid	Recent inability to stop or control worrying	-0.342503	0.162657
10	14008136	14820755	555	very severe respiratory confirmed covid	GAD-2 total score	0.347615	0.16267
5	36431968	37925487	431	hospitalized covid	GAD-2 total score	0.628137	0.162687
17	5573785	6305078	387	very severe respiratory confirmed covid	GAD-2 total score	0.771704	0.162724
18	34153298	36056932	748	covid	Recent inability to stop or control worrying	0.426157	0.162839
3	65326752	66702084	445	very severe respiratory confirmed covid	Other anxiety disorders	-0.349742	0.162845
3	66702085	67454740	336	hospitalized covid	Other anxiety disorders	-0.644232	0.162855
12	42117737	43072679	346	covid	GAD-2 total score	0.841598	0.162861
16	3379997	4816145	450	very severe respiratory confirmed covid	Recent inability to stop or control worrying	0.756597	0.162862
6	1380680	2746531	692	covid	Anxiety disorder	0.22197	0.162878
4	101132996	102544803	429	very severe respiratory confirmed covid	GAD-2 total score	0.835483	0.163024
17	29783142	31318753	422	covid	Anxiety disorder	0.795033	0.163072
3	3128153	4109393	519	very severe respiratory confirmed covid	Anxiety disorder	0.339444	0.163084
3	2140012	3128152	661	hospitalized covid	Recent inability to stop or control worrying	-0.392966	0.163089
21	23266942	24055941	265	very severe respiratory confirmed covid	Tense, sore, or aching muscles during worst period of anxiety	1	0.163176
20	54743695	55448075	330	hospitalized covid	GAD-2 total score	0.381282	0.163204
10	101271452	102509298	442	hospitalized covid	GAD-2 total score	-0.74535	0.163205
12	129170297	129887418	442	hospitalized covid	Recent easy annoyance or irritability	-0.453118	0.163305
5	97316602	98567769	375	hospitalized covid	Other anxiety disorders	0.966402	0.163306
7	87836642	89330087	504	covid	Anxiety disorders	0.377302	0.163307
4	156520289	157597309	436	hospitalized covid	Recent inability to stop or control worrying	0.440052	0.163336
13	61268156	62135827	376	hospitalized covid	Anxiety disorders	0.851936	0.163339
9	112076382	112865520	434	hospitalized covid	Recent inability to stop or control worrying	0.513922	0.16334
3	167118894	168972662	557	very severe respiratory confirmed covid	Anxiety disorder	-0.308003	0.163341
2	201324133	202504862	421	hospitalized covid	Tense, sore, or aching muscles during worst period of anxiety	-0.891889	0.163365
19	55182974	55714085	177	very severe respiratory confirmed covid	GAD-2 total score	1	0.163383
19	54602371	55182973	221	hospitalized covid	Recent easy annoyance or irritability	0.408897	0.163396
19	57959953	59118811	432	covid	Recent inability to stop or control worrying	1	0.163398
5	55968967	56896890	334	covid	Recent inability to stop or control worrying	-0.620027	0.163417
2	171566483	172501315	287	hospitalized covid	GAD-2 total score	-0.824628	0.163453
3	73606613	74383137	356	covid	GAD-2 total score	0.878265	0.163468
2	152497376	153999309	482	very severe respiratory confirmed covid	Recent inability to stop or control worrying	0.68469	0.163474
18	24088164	25305260	615	very severe respiratory confirmed covid	Recent easy annoyance or irritability	0.461347	0.163488
15	72058130	73375718	291	covid	Anxiety disorders	0.722495	0.163523
1	3582048	4281476	238	hospitalized covid	Tense, sore, or aching muscles during worst period of anxiety	0.945703	0.163552
1	84728348	86017267	627	covid	Anxiety disorders	-0.479717	0.163558
6	31427210	32208901	173	hospitalized covid	Other anxiety disorders	-0.366582	0.163558
8	19488889	20135628	380	covid	GAD-2 total score	0.528527	0.163563
21	22201891	23266941	490	hospitalized covid	GAD-2 total score	-0.657602	0.163675
1	72513120	73992170	302	hospitalized covid	Anxiety disorders	1	0.163681
16	4816146	5782968	390	very severe respiratory confirmed covid	Recent inability to stop or control worrying	-0.484125	0.163691
19	56411087	57143509	311	very severe respiratory confirmed covid	Anxiety disorders	0.604714	0.163698
11	87150	1061399	338	very severe respiratory confirmed covid	Tense, sore, or aching muscles during worst period of anxiety	-0.601501	0.163712
10	121874446	122803506	498	hospitalized covid	Recent easy annoyance or irritability	0.402462	0.163768
2	119635490	121073752	457	hospitalized covid	Recent easy annoyance or irritability	-0.465858	0.163776
12	76524574	77800463	503	covid	Recent easy annoyance or irritability	-0.698611	0.163787
1	107874654	109271449	532	very severe respiratory confirmed covid	Tense, sore, or aching muscles during worst period of anxiety	-0.474772	0.163814
11	78912253	79802286	457	very severe respiratory confirmed covid	Other anxiety disorders	-0.390506	0.163826
1	153410810	154685545	372	very severe respiratory confirmed covid	Tense, sore, or aching muscles during worst period of anxiety	-0.514888	0.163845
16	9104470	9754796	317	covid	Recent inability to stop or control worrying	-0.658428	0.163954
13	63973942	65187138	355	hospitalized covid	Anxiety disorder	0.642687	0.163987
13	38290690	39381743	396	covid	Anxiety disorder	-0.919617	0.164083
19	9105578	10028840	262	very severe respiratory confirmed covid	GAD-2 total score	-0.674195	0.164087
2	115203836	116415816	386	hospitalized covid	Tense, sore, or aching muscles during worst period of anxiety	-1	0.164125
16	7704355	8341012	388	hospitalized covid	Anxiety disorder	0.597611	0.164159
12	99244338	100931423	513	hospitalized covid	GAD-2 total score	-0.311611	0.1642
21	43812792	44815008	436	very severe respiratory confirmed covid	Recent inability to stop or control worrying	0.709438	0.16421
4	8309827	8882616	217	hospitalized covid	Anxiety disorder	0.612782	0.164234
2	176734751	178149981	570	very severe respiratory confirmed covid	Anxiety disorders	0.510237	0.164241
11	64594823	66782661	577	covid	Tense, sore, or aching muscles during worst period of anxiety	0.632937	0.164283
2	100202437	101556799	503	hospitalized covid	Other anxiety disorders	0.336597	0.164285
18	63109756	64253143	383	covid	Recent easy annoyance or irritability	-0.704531	0.16429
2	103305258	105120578	396	hospitalized covid	Recent easy annoyance or irritability	0.907251	0.164304
2	46499327	47320114	400	very severe respiratory confirmed covid	Anxiety disorders	0.292215	0.164317
7	9225107	9900801	291	covid	Recent inability to stop or control worrying	0.404333	0.164334
6	23192338	23939306	368	very severe respiratory confirmed covid	Recent easy annoyance or irritability	0.730592	0.164381
9	4025356	4596614	411	covid	Anxiety disorder	0.279175	0.164426
6	129850179	130550137	368	hospitalized covid	Anxiety disorders	-0.519183	0.16444
10	3225337	3880322	366	hospitalized covid	Anxiety disorder	0.926633	0.164481
12	22928056	23923798	411	very severe respiratory confirmed covid	Anxiety disorder	-0.524906	0.164535
5	40290852	41279590	384	very severe respiratory confirmed covid	Recent easy annoyance or irritability	0.666404	0.164551
3	45844192	47588461	508	very severe respiratory confirmed covid	Recent easy annoyance or irritability	-0.208182	0.164649
8	53108911	54119373	374	covid	GAD-2 total score	0.641182	0.164707
11	64594823	66782661	577	very severe respiratory confirmed covid	GAD-2 total score	0.552351	0.164739
5	128734906	130573817	423	covid	Tense, sore, or aching muscles during worst period of anxiety	-0.661409	0.164766
3	176931164	178110322	350	covid	Other anxiety disorders	-0.383553	0.164795
7	78685010	80055721	413	covid	Recent inability to stop or control worrying	-0.993086	0.164831
8	660415	1161824	183	very severe respiratory confirmed covid	Tense, sore, or aching muscles during worst period of anxiety	-0.929666	0.164843
3	186602046	187939199	701	covid	Anxiety disorder	-0.173799	0.164932
13	109813577	110995432	605	covid	GAD-2 total score	0.329964	0.164938
12	22928056	23923798	411	very severe respiratory confirmed covid	Anxiety disorders	-0.548761	0.164947
14	97174315	98268391	430	very severe respiratory confirmed covid	GAD-2 total score	0.792597	0.164983
2	169224446	170155561	444	covid	Tense, sore, or aching muscles during worst period of anxiety	0.602855	0.165091
6	11790672	13352326	744	very severe respiratory confirmed covid	Recent inability to stop or control worrying	-0.630664	0.1651
13	51554237	53336571	602	hospitalized covid	Tense, sore, or aching muscles during worst period of anxiety	-0.440858	0.165104
2	115203836	116415816	386	hospitalized covid	Recent inability to stop or control worrying	0.84547	0.16512
7	152253295	153241228	383	very severe respiratory confirmed covid	Recent inability to stop or control worrying	-0.537204	0.165159
2	4766970	5568653	311	very severe respiratory confirmed covid	GAD-2 total score	-0.635146	0.165209
3	59998584	60571139	429	very severe respiratory confirmed covid	Tense, sore, or aching muscles during worst period of anxiety	-0.89323	0.165239
6	153082362	153791461	339	covid	GAD-2 total score	0.625835	0.16524
11	126304241	127306871	560	hospitalized covid	Tense, sore, or aching muscles during worst period of anxiety	-0.432003	0.165283
1	231287765	232177704	361	hospitalized covid	Recent inability to stop or control worrying	-0.87286	0.165289
2	151428989	152497375	429	very severe respiratory confirmed covid	Other anxiety disorders	-0.89267	0.165327
2	187498048	188895310	321	covid	Anxiety disorder	-1	0.165349
8	17947005	18668609	482	covid	Recent inability to stop or control worrying	0.479188	0.165351
16	83077870	83778371	574	very severe respiratory confirmed covid	Anxiety disorder	-0.223474	0.165376
10	134856055	135524372	173	very severe respiratory confirmed covid	Other anxiety disorders	-0.670472	0.165398
15	79998207	81077025	467	very severe respiratory confirmed covid	Tense, sore, or aching muscles during worst period of anxiety	0.741674	0.165477
4	137400032	138537344	416	very severe respiratory confirmed covid	Tense, sore, or aching muscles during worst period of anxiety	0.505546	0.165539
3	83529395	84698480	264	very severe respiratory confirmed covid	Other anxiety disorders	-1	0.16557
2	4766970	5568653	311	very severe respiratory confirmed covid	Recent easy annoyance or irritability	-0.466483	0.165651
17	72383473	73741321	435	covid	Anxiety disorder	0.562312	0.165678
10	133111171	133818036	303	covid	Other anxiety disorders	0.496443	0.165679
14	24906057	25585041	367	hospitalized covid	Recent easy annoyance or irritability	-0.360916	0.1657
6	144791456	145778282	331	hospitalized covid	GAD-2 total score	-0.37177	0.165705
11	123398883	124403477	531	hospitalized covid	GAD-2 total score	0.542701	0.165714
1	40200951	41093875	301	very severe respiratory confirmed covid	GAD-2 total score	-0.86941	0.165778
2	20064518	21084898	467	very severe respiratory confirmed covid	Anxiety disorders	-0.391386	0.165783
20	53879804	54743694	343	covid	Recent easy annoyance or irritability	0.651274	0.165834
14	73373374	74245428	236	hospitalized covid	Recent inability to stop or control worrying	0.600248	0.165845
15	35118928	36583327	556	hospitalized covid	GAD-2 total score	0.403996	0.165855
8	132534637	133461551	425	hospitalized covid	Tense, sore, or aching muscles during worst period of anxiety	0.791632	0.165872
11	97091672	98145570	381	hospitalized covid	Recent easy annoyance or irritability	0.624073	0.165885
12	68839662	70097805	521	covid	Recent inability to stop or control worrying	-0.610689	0.165888
18	12735559	13641479	359	hospitalized covid	Recent inability to stop or control worrying	0.362966	0.165903
5	165289212	166863413	540	very severe respiratory confirmed covid	Recent inability to stop or control worrying	0.355046	0.165909
7	100849308	101950748	319	covid	Anxiety disorder	0.38567	0.165913
4	126476843	127279171	218	covid	GAD-2 total score	-0.676785	0.165945
6	93696826	95176337	549	covid	GAD-2 total score	0.410476	0.165975
14	87350276	88208595	257	covid	Other anxiety disorders	1	0.165999
8	106500951	107787163	472	hospitalized covid	Anxiety disorders	0.424908	0.166033
6	33864263	34979270	323	very severe respiratory confirmed covid	Anxiety disorders	0.50225	0.166041
2	63672119	64696089	282	very severe respiratory confirmed covid	Recent easy annoyance or irritability	-0.548857	0.166129
14	84087373	85562936	485	hospitalized covid	GAD-2 total score	-0.518312	0.166199
6	1380680	2746531	692	very severe respiratory confirmed covid	Recent inability to stop or control worrying	0.321296	0.16626
3	181424324	183203155	464	hospitalized covid	Tense, sore, or aching muscles during worst period of anxiety	-0.783882	0.166264
4	115306150	116204703	256	very severe respiratory confirmed covid	Recent easy annoyance or irritability	0.379312	0.166266
7	90660832	92530165	515	very severe respiratory confirmed covid	Anxiety disorders	0.566111	0.166278
10	112164982	113117615	407	hospitalized covid	Anxiety disorder	-0.541192	0.166292
3	124823007	125475722	234	hospitalized covid	Anxiety disorder	-0.490857	0.166316
16	50467034	52041336	618	very severe respiratory confirmed covid	Recent easy annoyance or irritability	0.469003	0.166318
3	125992651	127495173	586	hospitalized covid	Recent easy annoyance or irritability	0.365824	0.166374
1	202583885	204092537	577	hospitalized covid	Other anxiety disorders	-0.210523	0.166374
5	169506967	170898340	620	hospitalized covid	GAD-2 total score	0.299792	0.166391
4	141087048	142807914	574	very severe respiratory confirmed covid	Recent easy annoyance or irritability	0.425043	0.166416
3	72334705	73606612	489	hospitalized covid	GAD-2 total score	-0.521314	0.166429
13	70427881	71010208	270	covid	Anxiety disorders	-0.720949	0.166448
16	3379997	4816145	450	very severe respiratory confirmed covid	Anxiety disorders	0.267414	0.16646
22	45170650	46351048	557	hospitalized covid	GAD-2 total score	-0.564783	0.166505
19	13968320	14891100	241	hospitalized covid	GAD-2 total score	0.868978	0.166509
3	12859210	14312007	624	hospitalized covid	Recent inability to stop or control worrying	0.383471	0.166533
10	36475839	37561443	331	very severe respiratory confirmed covid	Anxiety disorder	-0.631327	0.166536
8	10478852	11466761	466	hospitalized covid	Recent easy annoyance or irritability	-0.51406	0.166542
13	108521979	109156765	301	hospitalized covid	Recent easy annoyance or irritability	0.913744	0.166591
8	102548681	103716053	495	very severe respiratory confirmed covid	Recent inability to stop or control worrying	0.978906	0.166614
16	22667049	24014705	534	hospitalized covid	Anxiety disorders	0.31157	0.166631
2	7108209	7966709	350	covid	Other anxiety disorders	0.520708	0.166698
2	231847387	233352722	472	very severe respiratory confirmed covid	Anxiety disorder	0.426025	0.166739
9	33194893	34704544	429	hospitalized covid	GAD-2 total score	0.520336	0.166768
7	125389587	126640872	430	covid	Recent inability to stop or control worrying	0.585686	0.166792
12	71177962	71948185	285	covid	GAD-2 total score	0.740036	0.166826
1	238704858	239332148	309	very severe respiratory confirmed covid	Tense, sore, or aching muscles during worst period of anxiety	0.951099	0.166834
7	80055722	81533566	482	covid	Recent inability to stop or control worrying	0.352337	0.166849
11	11632651	12470449	513	very severe respiratory confirmed covid	Recent inability to stop or control worrying	0.593706	0.166864
16	50467034	52041336	618	hospitalized covid	Anxiety disorder	-0.373937	0.166881
8	133461552	134509448	617	very severe respiratory confirmed covid	Anxiety disorder	-0.476976	0.16693
6	143083348	144791455	637	very severe respiratory confirmed covid	Recent easy annoyance or irritability	0.312315	0.166959
13	31433219	32986686	727	covid	Recent inability to stop or control worrying	-0.321826	0.167033
20	19957929	21682377	576	covid	GAD-2 total score	-0.28387	0.167036
17	13648447	14508610	424	covid	Other anxiety disorders	0.318542	0.167041
16	12793150	13893407	527	covid	GAD-2 total score	0.496698	0.16705
7	2473750	3100211	248	hospitalized covid	Recent easy annoyance or irritability	-0.55303	0.167147
10	23365686	24489447	331	hospitalized covid	Anxiety disorders	-0.782848	0.167159
1	22145630	22740287	260	very severe respiratory confirmed covid	Anxiety disorder	-0.613049	0.167181
1	3582048	4281476	238	covid	Anxiety disorder	0.44425	0.167206
1	57529671	58387483	474	hospitalized covid	Anxiety disorder	-0.675513	0.16721
11	127306872	128262550	361	hospitalized covid	Anxiety disorders	-0.570025	0.167335
18	10719	848350	390	very severe respiratory confirmed covid	Other anxiety disorders	-0.473936	0.167361
3	14312008	15150876	445	very severe respiratory confirmed covid	Recent easy annoyance or irritability	0.689184	0.167387
12	68006683	68839661	425	very severe respiratory confirmed covid	Recent inability to stop or control worrying	-0.349525	0.167556
12	94385885	95147845	415	very severe respiratory confirmed covid	Recent inability to stop or control worrying	0.901424	0.167604
13	73114510	74437635	535	hospitalized covid	Recent easy annoyance or irritability	0.201173	0.167613
7	126640873	127903738	520	covid	Recent easy annoyance or irritability	-0.552777	0.16771
1	22740288	23907045	370	very severe respiratory confirmed covid	GAD-2 total score	-0.892314	0.167753
3	113657666	115649909	621	covid	Other anxiety disorders	0.213015	0.167823
20	59560458	60125333	301	covid	Other anxiety disorders	0.284421	0.167824
4	185483263	186232882	304	covid	Other anxiety disorders	0.50192	0.167829
3	123518508	124823006	549	very severe respiratory confirmed covid	Other anxiety disorders	0.459432	0.167843
2	205038120	206821199	714	very severe respiratory confirmed covid	Anxiety disorders	0.397808	0.168019
1	6136815	7711794	640	hospitalized covid	Tense, sore, or aching muscles during worst period of anxiety	0.636206	0.168023
4	28177793	28927438	278	covid	Other anxiety disorders	0.606718	0.168052
19	28555846	29389090	364	very severe respiratory confirmed covid	Other anxiety disorders	1	0.168061
7	47253455	48363585	498	covid	Anxiety disorders	0.417648	0.168063
13	90518148	91764204	457	very severe respiratory confirmed covid	Tense, sore, or aching muscles during worst period of anxiety	0.691297	0.168073
8	128073655	129291118	630	hospitalized covid	Tense, sore, or aching muscles during worst period of anxiety	-0.314417	0.168081
11	9080940	10370100	378	hospitalized covid	Anxiety disorders	0.883689	0.168115
1	241813535	242417923	279	hospitalized covid	Recent inability to stop or control worrying	0.706424	0.168173
1	38474037	40200950	573	very severe respiratory confirmed covid	Other anxiety disorders	-0.349982	0.168193
4	113916003	115306149	559	covid	Anxiety disorders	0.821609	0.168227
20	48212976	49236418	386	very severe respiratory confirmed covid	GAD-2 total score	-1	0.168228
1	226534712	228045554	612	very severe respiratory confirmed covid	GAD-2 total score	-0.586518	0.168245
9	70939678	72288878	590	very severe respiratory confirmed covid	Tense, sore, or aching muscles during worst period of anxiety	0.481301	0.168248
6	83571954	85038134	389	covid	Recent inability to stop or control worrying	0.709628	0.168357
3	142976708	144408821	583	hospitalized covid	Anxiety disorder	0.287244	0.168403
20	60766558	61470768	264	hospitalized covid	Anxiety disorder	-0.543191	0.168406
16	62607091	64207176	530	covid	GAD-2 total score	-0.457371	0.168429
19	4741719	5478684	252	very severe respiratory confirmed covid	Anxiety disorders	0.458398	0.16843
9	4025356	4596614	411	covid	Recent easy annoyance or irritability	0.503651	0.168504
12	116197676	117091843	391	covid	Recent inability to stop or control worrying	0.592072	0.168569
13	75882385	76671493	397	covid	Anxiety disorder	0.635988	0.168584
6	32539568	32586784	3	covid	Other anxiety disorders	1	0.16859
6	138825722	139716713	343	covid	Anxiety disorders	0.545433	0.168709
2	174118390	174927563	310	hospitalized covid	Anxiety disorder	-1	0.168769
2	210842458	212520453	587	very severe respiratory confirmed covid	Recent inability to stop or control worrying	-0.816852	0.168785
3	175671425	176931163	426	very severe respiratory confirmed covid	Recent inability to stop or control worrying	-0.923276	0.168914
19	13968320	14891100	241	hospitalized covid	Recent easy annoyance or irritability	0.378777	0.169044
12	88344765	90567001	596	hospitalized covid	GAD-2 total score	-0.35741	0.169108
21	37303549	38046449	350	hospitalized covid	Anxiety disorder	0.698922	0.169132
11	4405708	4946051	356	very severe respiratory confirmed covid	Anxiety disorders	0.859792	0.169136
14	89482884	90662836	503	covid	Tense, sore, or aching muscles during worst period of anxiety	0.632698	0.16917
4	135809543	137400031	364	very severe respiratory confirmed covid	Recent inability to stop or control worrying	0.723457	0.169192
18	5575813	6756496	532	very severe respiratory confirmed covid	Recent easy annoyance or irritability	-0.400322	0.169193
2	63672119	64696089	282	hospitalized covid	Anxiety disorder	-0.674846	0.16923
11	25662919	26356980	265	covid	Anxiety disorder	0.679367	0.169241
14	30831155	32382245	426	hospitalized covid	Tense, sore, or aching muscles during worst period of anxiety	-1	0.169249
15	82191078	84209760	476	hospitalized covid	Tense, sore, or aching muscles during worst period of anxiety	0.416783	0.169278
7	21390645	22165060	444	very severe respiratory confirmed covid	Recent inability to stop or control worrying	0.393049	0.169283
20	43008891	44072210	390	very severe respiratory confirmed covid	Recent inability to stop or control worrying	-0.90178	0.169295
1	158900370	159882515	339	hospitalized covid	Recent easy annoyance or irritability	0.66004	0.169309
6	150635316	151629954	614	very severe respiratory confirmed covid	Anxiety disorders	0.341412	0.169345
14	59447538	60099482	333	covid	Anxiety disorder	-0.592684	0.169347
15	92675406	93707010	571	hospitalized covid	Recent easy annoyance or irritability	-1	0.16935
2	116415817	117822516	391	hospitalized covid	GAD-2 total score	-0.655584	0.169353
9	72288879	73915494	719	covid	Tense, sore, or aching muscles during worst period of anxiety	0.833053	0.1694
8	58675118	59555977	374	covid	GAD-2 total score	-0.652213	0.169475
2	64696090	65938002	462	hospitalized covid	GAD-2 total score	0.439607	0.169491
2	188895311	189882702	241	hospitalized covid	Anxiety disorder	0.605297	0.169498
5	154599751	155459556	306	covid	Anxiety disorders	-0.498951	0.169537
4	182065647	182946258	510	very severe respiratory confirmed covid	Recent easy annoyance or irritability	0.389484	0.169547
6	103612626	104209796	217	hospitalized covid	Recent easy annoyance or irritability	0.7182	0.169656
2	165917789	167488576	557	covid	Tense, sore, or aching muscles during worst period of anxiety	0.581158	0.169685
7	68569225	70144614	433	very severe respiratory confirmed covid	Tense, sore, or aching muscles during worst period of anxiety	-1	0.169687
12	127545378	128372588	407	hospitalized covid	Recent inability to stop or control worrying	-0.485981	0.169726
12	130629841	131404042	447	covid	Anxiety disorders	-0.461075	0.169748
17	56245228	58652809	581	covid	Anxiety disorders	0.530832	0.169774
21	38046450	39252059	515	covid	Recent inability to stop or control worrying	0.814578	0.169782
5	35157147	36431967	460	covid	Other anxiety disorders	-0.451436	0.16983
18	68051036	69311742	508	covid	Anxiety disorder	-0.460708	0.169851
6	43770627	44596897	390	hospitalized covid	Recent inability to stop or control worrying	0.297555	0.169859
3	11997659	12859209	345	hospitalized covid	GAD-2 total score	-0.983364	0.169864
6	48393982	49528164	287	hospitalized covid	Anxiety disorders	0.832299	0.169892
1	236199672	237409458	613	hospitalized covid	GAD-2 total score	-0.776116	0.169894
16	54866096	55907389	533	very severe respiratory confirmed covid	Recent easy annoyance or irritability	0.375064	0.169901
7	55161395	56303513	390	hospitalized covid	GAD-2 total score	-0.629337	0.169936
10	3225337	3880322	366	hospitalized covid	Other anxiety disorders	1	0.169989
2	10611655	11230349	316	covid	GAD-2 total score	0.42191	0.170002
17	36116885	37361178	315	covid	Anxiety disorders	0.409596	0.170032
6	125365055	127545459	538	covid	Recent inability to stop or control worrying	1	0.170065
5	109606906	110819517	326	covid	Anxiety disorder	1	0.170091
1	230227248	231287764	605	hospitalized covid	Recent easy annoyance or irritability	-0.481819	0.170155
3	147358244	148638308	455	very severe respiratory confirmed covid	Recent easy annoyance or irritability	1	0.170156
3	1440049	2140011	431	hospitalized covid	Recent inability to stop or control worrying	0.355498	0.170171
14	90662837	92101228	490	hospitalized covid	Recent inability to stop or control worrying	-0.391611	0.170179
19	13968320	14891100	241	covid	Anxiety disorder	0.575602	0.170194
5	119664174	120371857	234	very severe respiratory confirmed covid	Anxiety disorders	0.738724	0.170241
10	50145674	51724039	420	very severe respiratory confirmed covid	Other anxiety disorders	-0.822807	0.170264
2	183352291	184148655	292	very severe respiratory confirmed covid	Other anxiety disorders	0.952547	0.170293
11	116247378	117295641	451	hospitalized covid	Recent easy annoyance or irritability	0.404825	0.170342
3	85807680	86660979	217	hospitalized covid	Other anxiety disorders	0.769943	0.170384
5	58721459	59868567	344	hospitalized covid	Recent easy annoyance or irritability	0.513822	0.17041
4	5051835	5972709	506	very severe respiratory confirmed covid	Other anxiety disorders	-0.37469	0.170414
2	236276288	237194297	291	covid	Recent easy annoyance or irritability	-0.528705	0.170495
5	107265912	108641784	440	covid	Recent easy annoyance or irritability	-0.408787	0.170589
12	63055937	63764111	346	covid	Anxiety disorders	-0.541467	0.17059
22	23950733	25282436	453	covid	Tense, sore, or aching muscles during worst period of anxiety	0.489088	0.170603
16	29043178	31384210	373	covid	GAD-2 total score	-0.325602	0.170759
12	131404043	132012316	314	hospitalized covid	Recent easy annoyance or irritability	0.619437	0.170773
9	1103599	1874961	534	hospitalized covid	Anxiety disorder	0.479816	0.170795
11	92209169	93576641	473	covid	Tense, sore, or aching muscles during worst period of anxiety	1	0.170831
10	59822947	61470383	579	hospitalized covid	Recent easy annoyance or irritability	-0.789399	0.170837
10	129134739	129831969	444	covid	Recent inability to stop or control worrying	0.550364	0.170843
6	95176338	96480153	309	covid	Tense, sore, or aching muscles during worst period of anxiety	0.549536	0.170856
12	22928056	23923798	411	covid	GAD-2 total score	0.3546	0.170859
10	66510388	67146043	256	very severe respiratory confirmed covid	Tense, sore, or aching muscles during worst period of anxiety	0.749201	0.170919
22	36135969	37364004	510	very severe respiratory confirmed covid	Anxiety disorder	0.542897	0.170951
5	81710195	82720248	348	hospitalized covid	Recent inability to stop or control worrying	-0.592853	0.17101
13	22795189	23729049	488	very severe respiratory confirmed covid	Tense, sore, or aching muscles during worst period of anxiety	-0.459603	0.171019
13	23729050	24818333	704	very severe respiratory confirmed covid	Other anxiety disorders	-0.282031	0.171092
6	109043245	110647842	551	hospitalized covid	Anxiety disorders	-0.524383	0.171119
13	80778340	81724089	327	hospitalized covid	Other anxiety disorders	0.964276	0.171126
5	75959516	77290255	590	covid	Recent inability to stop or control worrying	0.26885	0.171143
12	124843769	126079935	539	covid	Anxiety disorder	0.277399	0.17115
9	112865521	113646149	451	covid	Anxiety disorder	0.466547	0.171271
1	204092538	205009623	410	hospitalized covid	Anxiety disorder	-0.358406	0.171298
18	59449423	60780194	522	hospitalized covid	Anxiety disorders	-0.494135	0.171333
7	76451929	77663964	337	hospitalized covid	Recent inability to stop or control worrying	1	0.171339
2	7966710	8978798	388	hospitalized covid	Recent inability to stop or control worrying	-0.520182	0.17136
8	133461552	134509448	617	covid	Recent easy annoyance or irritability	0.830324	0.171418
6	104209797	104951344	282	hospitalized covid	Other anxiety disorders	-0.528681	0.171435
4	179233906	179932391	249	very severe respiratory confirmed covid	GAD-2 total score	1	0.171444
5	87943483	89584466	368	very severe respiratory confirmed covid	Other anxiety disorders	0.663962	0.171495
20	884242	1771285	472	very severe respiratory confirmed covid	Recent inability to stop or control worrying	-1	0.171514
11	61717118	62800368	324	hospitalized covid	Recent easy annoyance or irritability	0.700858	0.171547
5	113121556	113998532	346	hospitalized covid	Tense, sore, or aching muscles during worst period of anxiety	0.668257	0.171579
11	90967062	92209168	451	covid	GAD-2 total score	1	0.171586
10	10969482	11856924	380	very severe respiratory confirmed covid	Anxiety disorders	-0.34015	0.171599
7	144324465	145415775	358	very severe respiratory confirmed covid	Anxiety disorder	-0.453923	0.1716
18	71491861	72785206	607	covid	Recent easy annoyance or irritability	0.536519	0.171647
10	10081280	10969481	426	hospitalized covid	Anxiety disorder	0.483727	0.171654
11	59256233	60515105	387	hospitalized covid	Tense, sore, or aching muscles during worst period of anxiety	-0.658951	0.171697
2	68877775	70756283	681	very severe respiratory confirmed covid	Other anxiety disorders	-0.38788	0.171725
2	170865766	171566482	353	hospitalized covid	Other anxiety disorders	0.499956	0.171747
6	31427210	32208901	173	hospitalized covid	Anxiety disorder	-0.304579	0.171755
17	6305079	7264458	420	hospitalized covid	Tense, sore, or aching muscles during worst period of anxiety	0.563515	0.17177
5	86493764	87943482	281	covid	Recent inability to stop or control worrying	0.743116	0.171778
16	61092845	62607090	384	covid	Recent inability to stop or control worrying	0.757554	0.17179
2	237194298	238185482	362	hospitalized covid	Recent easy annoyance or irritability	-0.829865	0.171819
15	62106139	63218978	487	very severe respiratory confirmed covid	Anxiety disorder	0.356071	0.171842
3	176931164	178110322	350	covid	Recent inability to stop or control worrying	-0.456087	0.171857
6	138825722	139716713	343	covid	Other anxiety disorders	0.454962	0.171858
16	20351262	22667048	379	very severe respiratory confirmed covid	Other anxiety disorders	0.358064	0.17188
6	9020711	10416550	610	covid	Recent easy annoyance or irritability	-0.705061	0.171884
4	151014323	152162098	313	covid	Recent inability to stop or control worrying	-0.848418	0.171894
5	10549030	11850850	637	covid	Recent easy annoyance or irritability	0.293706	0.171896
15	37962916	39238840	524	covid	Recent easy annoyance or irritability	0.379952	0.171907
11	10370101	11081299	357	covid	GAD-2 total score	-0.93067	0.171967
5	139408117	141253830	656	covid	Other anxiety disorders	0.373201	0.17198
11	132584402	133521642	487	covid	GAD-2 total score	0.341097	0.17199
10	133818037	134856054	398	very severe respiratory confirmed covid	Recent inability to stop or control worrying	-0.42035	0.171997
1	113418038	114664387	432	hospitalized covid	GAD-2 total score	0.520701	0.172006
11	121208187	122589224	506	covid	Anxiety disorders	-0.355425	0.172047
2	135160198	137061003	225	hospitalized covid	Anxiety disorder	-1	0.172109
12	97814022	99244337	589	hospitalized covid	Recent easy annoyance or irritability	-0.428105	0.172153
8	140355989	141527881	537	very severe respiratory confirmed covid	GAD-2 total score	1	0.172179
4	7726035	8309826	296	hospitalized covid	Other anxiety disorders	0.417619	0.172199
17	10572618	11778164	528	covid	GAD-2 total score	0.288354	0.1722
9	134141937	135135887	371	covid	Recent inability to stop or control worrying	0.751713	0.172231
12	68006683	68839661	425	very severe respiratory confirmed covid	GAD-2 total score	0.708811	0.172245
11	16383387	17583948	475	very severe respiratory confirmed covid	Recent easy annoyance or irritability	-0.399161	0.172374
6	79859904	80693927	371	very severe respiratory confirmed covid	Recent easy annoyance or irritability	-0.693571	0.172382
7	16739014	17596578	443	hospitalized covid	Recent easy annoyance or irritability	0.695475	0.172411
3	160584962	161628883	350	covid	Recent inability to stop or control worrying	1	0.172411
1	107874654	109271449	532	covid	Anxiety disorder	-0.527176	0.172426
16	25235252	26154122	449	very severe respiratory confirmed covid	Recent inability to stop or control worrying	-0.698684	0.172448
2	115203836	116415816	386	hospitalized covid	Anxiety disorders	0.800268	0.172458
8	64215359	66018204	469	very severe respiratory confirmed covid	Recent easy annoyance or irritability	0.478846	0.172507
8	27406512	28344176	444	covid	Recent inability to stop or control worrying	-0.62671	0.172508
13	110995433	111621244	367	hospitalized covid	Other anxiety disorders	-0.317852	0.172544
2	101556800	102494487	282	covid	Anxiety disorders	-1	0.172555
3	7529555	8664892	663	covid	Anxiety disorder	-0.285094	0.172606
20	12353962	13202335	482	covid	Recent inability to stop or control worrying	-0.482619	0.172618
2	116415817	117822516	391	very severe respiratory confirmed covid	Anxiety disorder	0.365795	0.172633
8	125453323	126766827	544	covid	Other anxiety disorders	-0.261831	0.172637
17	6305079	7264458	420	covid	Tense, sore, or aching muscles during worst period of anxiety	-0.693276	0.172698
12	117091844	118256124	572	hospitalized covid	Recent inability to stop or control worrying	-0.337068	0.172715
1	53114187	54771293	633	hospitalized covid	Recent easy annoyance or irritability	0.765759	0.172719
15	37962916	39238840	524	very severe respiratory confirmed covid	Tense, sore, or aching muscles during worst period of anxiety	0.569141	0.172741
12	66114644	67183620	463	hospitalized covid	Recent easy annoyance or irritability	0.449538	0.172756
16	83778372	84440154	474	very severe respiratory confirmed covid	Anxiety disorder	0.26448	0.172781
4	7726035	8309826	296	very severe respiratory confirmed covid	Other anxiety disorders	0.449692	0.172814
11	19780785	20686336	522	hospitalized covid	Tense, sore, or aching muscles during worst period of anxiety	-0.353013	0.172824
8	14872768	15359692	329	hospitalized covid	Recent inability to stop or control worrying	-0.959589	0.172863
16	3379997	4816145	450	very severe respiratory confirmed covid	Anxiety disorder	0.257224	0.172943
16	13893408	15921108	370	covid	GAD-2 total score	0.493153	0.172955
4	13127577	14395886	535	hospitalized covid	Other anxiety disorders	0.427251	0.172982
11	126304241	127306871	560	very severe respiratory confirmed covid	Recent inability to stop or control worrying	-0.365714	0.173049
11	96150135	97091671	312	very severe respiratory confirmed covid	Anxiety disorder	-0.394449	0.173101
17	44865833	45883901	287	very severe respiratory confirmed covid	Anxiety disorder	0.606766	0.173101
6	83571954	85038134	389	hospitalized covid	Anxiety disorders	0.510381	0.173104
4	2468936	3549229	364	covid	Recent inability to stop or control worrying	-0.473287	0.173125
3	131373471	132124018	393	covid	Recent inability to stop or control worrying	0.895493	0.173145
10	125798320	126875816	491	hospitalized covid	Recent inability to stop or control worrying	0.419772	0.173163
8	106500951	107787163	472	hospitalized covid	Anxiety disorder	0.44049	0.173178
11	105932283	107054024	397	very severe respiratory confirmed covid	Other anxiety disorders	0.574909	0.173201
16	79662635	80559685	564	covid	Recent easy annoyance or irritability	0.344711	0.173209
8	12296850	12947935	189	very severe respiratory confirmed covid	GAD-2 total score	-0.863408	0.173242
15	81077026	82191077	383	very severe respiratory confirmed covid	Tense, sore, or aching muscles during worst period of anxiety	-0.875401	0.173262
5	52837226	53747856	330	hospitalized covid	GAD-2 total score	0.548506	0.173269
7	19131027	20122179	416	very severe respiratory confirmed covid	Recent inability to stop or control worrying	1	0.173289
8	133461552	134509448	617	very severe respiratory confirmed covid	Recent inability to stop or control worrying	-0.549931	0.173313
5	141253831	142532956	490	hospitalized covid	Anxiety disorders	-0.398046	0.173342
1	230227248	231287764	605	hospitalized covid	Anxiety disorders	0.527927	0.173398
5	35157147	36431967	460	covid	Anxiety disorder	-0.438891	0.173412
10	33655459	35178224	590	hospitalized covid	Recent inability to stop or control worrying	0.303981	0.173424
21	20407308	21632916	458	very severe respiratory confirmed covid	Tense, sore, or aching muscles during worst period of anxiety	-0.549795	0.173447
20	22780957	23808562	484	very severe respiratory confirmed covid	Anxiety disorders	-0.837187	0.173465
10	30000224	30919469	458	covid	Other anxiety disorders	-0.498468	0.173468
8	36641175	38803980	552	covid	Recent inability to stop or control worrying	0.313074	0.17355
7	1366973	2473749	317	very severe respiratory confirmed covid	Anxiety disorder	0.563988	0.173582
8	106500951	107787163	472	very severe respiratory confirmed covid	Anxiety disorders	0.794568	0.17365
1	200134006	201067952	364	covid	Other anxiety disorders	0.391448	0.173675
4	147161043	148462208	420	covid	Other anxiety disorders	-0.468466	0.173802
9	23859375	24757729	213	very severe respiratory confirmed covid	Anxiety disorders	-0.820036	0.173828
11	116247378	117295641	451	hospitalized covid	Recent inability to stop or control worrying	0.752271	0.173877
17	44865833	45883901	287	very severe respiratory confirmed covid	Anxiety disorders	0.65533	0.1739
11	132584402	133521642	487	hospitalized covid	Other anxiety disorders	0.316604	0.173924
10	77144962	78665481	524	hospitalized covid	Anxiety disorder	0.235577	0.17395
5	14910296	16592319	541	covid	Recent inability to stop or control worrying	0.76518	0.173968
13	93285143	94925136	614	covid	GAD-2 total score	-0.62789	0.174004
7	78685010	80055721	413	very severe respiratory confirmed covid	Recent easy annoyance or irritability	-1	0.174008
3	17182495	19030988	492	very severe respiratory confirmed covid	Anxiety disorders	-0.702296	0.174014
5	154599751	155459556	306	covid	Tense, sore, or aching muscles during worst period of anxiety	0.519227	0.174022
18	22746154	24088163	462	covid	Recent inability to stop or control worrying	0.780963	0.17408
6	54452768	55469137	413	hospitalized covid	Anxiety disorder	0.958519	0.174095
14	71140427	72665319	571	covid	Anxiety disorder	0.647645	0.174144
6	103612626	104209796	217	hospitalized covid	Recent inability to stop or control worrying	1	0.174167
6	106053916	107309327	618	covid	Other anxiety disorders	0.264807	0.174174
2	789196	1376545	199	hospitalized covid	Recent inability to stop or control worrying	1	0.174235
4	112830230	113916002	347	very severe respiratory confirmed covid	Recent easy annoyance or irritability	-0.915248	0.174298
18	25305261	26861067	536	covid	Recent easy annoyance or irritability	-0.580633	0.174304
5	153734495	154599750	342	covid	Recent easy annoyance or irritability	0.549468	0.174367
6	92015280	92953798	322	covid	Other anxiety disorders	0.428572	0.174374
9	12664859	13512852	299	very severe respiratory confirmed covid	Anxiety disorder	-0.454492	0.174412
6	168707339	169667886	536	covid	Recent inability to stop or control worrying	0.548718	0.174422
5	62180369	63214089	318	hospitalized covid	Tense, sore, or aching muscles during worst period of anxiety	0.894307	0.174471
18	32458908	34153297	582	covid	Tense, sore, or aching muscles during worst period of anxiety	-0.451453	0.174484
16	11022543	11916631	371	covid	GAD-2 total score	-0.519485	0.174485
6	147015883	148184844	435	very severe respiratory confirmed covid	Other anxiety disorders	0.332219	0.174488
1	30405183	31639217	554	covid	Anxiety disorders	-0.358259	0.17453
7	617320	1366972	248	hospitalized covid	Other anxiety disorders	0.864169	0.174603
2	241113280	241910366	324	covid	Anxiety disorder	-0.601522	0.174661
5	44049879	45305566	244	hospitalized covid	Anxiety disorders	0.534594	0.174737
1	29188427	30405182	422	hospitalized covid	Anxiety disorder	0.487488	0.174774
22	36135969	37364004	510	very severe respiratory confirmed covid	Anxiety disorders	0.596815	0.174779
1	6136815	7711794	640	very severe respiratory confirmed covid	Anxiety disorders	-0.497625	0.174819
11	66782662	68000949	249	hospitalized covid	Recent inability to stop or control worrying	0.501419	0.174819
5	31679465	32727914	471	covid	Tense, sore, or aching muscles during worst period of anxiety	-0.574414	0.174827
3	133718494	135288394	692	covid	Recent easy annoyance or irritability	0.50082	0.174831
16	53393883	54866095	692	very severe respiratory confirmed covid	Tense, sore, or aching muscles during worst period of anxiety	-0.397812	0.174839
21	20407308	21632916	458	hospitalized covid	Recent inability to stop or control worrying	0.697379	0.174888
2	108417774	110097868	512	covid	GAD-2 total score	0.663691	0.174931
5	152878628	153734494	380	very severe respiratory confirmed covid	Recent easy annoyance or irritability	-1	0.174939
13	94925137	96132647	764	covid	GAD-2 total score	-0.396788	0.174954
4	5051835	5972709	506	very severe respiratory confirmed covid	Recent easy annoyance or irritability	0.406993	0.174982
3	4835084	5496182	291	very severe respiratory confirmed covid	Anxiety disorder	-0.312351	0.175033
12	29647194	30358377	412	very severe respiratory confirmed covid	GAD-2 total score	0.578058	0.175034
1	241033585	241813534	423	hospitalized covid	GAD-2 total score	0.396411	0.175057
4	13127577	14395886	535	very severe respiratory confirmed covid	Recent easy annoyance or irritability	0.384248	0.175071
1	238094456	238704857	282	very severe respiratory confirmed covid	Anxiety disorders	-0.516719	0.175098
2	49849186	50756240	385	hospitalized covid	Anxiety disorders	-0.732666	0.175193
12	117091844	118256124	572	very severe respiratory confirmed covid	Recent inability to stop or control worrying	0.465111	0.175206
9	129617772	130902727	375	hospitalized covid	Recent easy annoyance or irritability	0.479919	0.175221
2	1875061	2680063	372	very severe respiratory confirmed covid	Anxiety disorders	-0.734056	0.175234
16	72089512	73140781	268	hospitalized covid	Anxiety disorder	0.846049	0.175241
6	168707339	169667886	536	covid	Other anxiety disorders	-0.457551	0.17526
6	63979	1380679	654	hospitalized covid	Tense, sore, or aching muscles during worst period of anxiety	0.333968	0.175294
5	161478178	162386027	264	covid	Anxiety disorder	0.482445	0.175297
19	45040933	45893307	236	very severe respiratory confirmed covid	Recent easy annoyance or irritability	0.898168	0.17531
7	80055722	81533566	482	very severe respiratory confirmed covid	Recent inability to stop or control worrying	0.399704	0.17534
3	155928191	156795410	331	very severe respiratory confirmed covid	Other anxiety disorders	-1	0.175342
4	14967148	15910801	350	covid	Recent inability to stop or control worrying	1	0.175344
11	60515106	61717117	367	very severe respiratory confirmed covid	Other anxiety disorders	0.386817	0.175373
15	58712955	59901116	452	covid	Tense, sore, or aching muscles during worst period of anxiety	0.503074	0.175378
7	98173565	99465540	314	very severe respiratory confirmed covid	GAD-2 total score	-1	0.175418
1	13481026	14720131	505	very severe respiratory confirmed covid	Tense, sore, or aching muscles during worst period of anxiety	0.329244	0.175443
20	55448076	56172843	430	hospitalized covid	Other anxiety disorders	1	0.175449
13	104378436	105672500	562	covid	Tense, sore, or aching muscles during worst period of anxiety	0.320539	0.175454
19	3893910	4741718	234	covid	Other anxiety disorders	-0.332614	0.175462
6	153082362	153791461	339	very severe respiratory confirmed covid	Anxiety disorder	-0.807882	0.175533
6	138825722	139716713	343	covid	Anxiety disorder	0.459402	0.175559
3	54892587	55616625	390	hospitalized covid	Anxiety disorder	0.476077	0.175682
4	71468301	73258294	387	hospitalized covid	Other anxiety disorders	-0.502092	0.175698
4	15910802	17290236	665	covid	Recent easy annoyance or irritability	-0.379828	0.175709
18	34153298	36056932	748	covid	Anxiety disorders	-0.419228	0.175713
4	187985394	189153279	390	hospitalized covid	Recent inability to stop or control worrying	0.341998	0.175728
15	87158588	88035757	411	covid	GAD-2 total score	-0.452247	0.175736
5	62180369	63214089	318	very severe respiratory confirmed covid	Anxiety disorder	-0.968957	0.175783
8	22895019	23788494	455	very severe respiratory confirmed covid	Tense, sore, or aching muscles during worst period of anxiety	0.73729	0.175783
6	135544084	137553212	568	very severe respiratory confirmed covid	Recent inability to stop or control worrying	-0.343048	0.175784
1	14720132	15755230	525	covid	Anxiety disorders	-0.209509	0.175806
12	51769420	53039987	661	covid	Recent easy annoyance or irritability	0.426247	0.175843
10	79952997	81190573	639	covid	Anxiety disorders	0.193456	0.175933
2	51669494	52494111	331	hospitalized covid	Anxiety disorders	0.948538	0.175953
3	187939200	189451805	573	hospitalized covid	Recent easy annoyance or irritability	0.24195	0.176014
10	116845214	118416049	484	covid	Recent easy annoyance or irritability	0.569393	0.176023
20	41351515	42185671	331	covid	Anxiety disorder	1	0.176029
7	31730555	32460228	430	covid	Recent easy annoyance or irritability	-0.486854	0.176099
16	22667049	24014705	534	hospitalized covid	Anxiety disorder	0.294026	0.176109
4	17290237	18753263	470	very severe respiratory confirmed covid	Recent easy annoyance or irritability	-0.401306	0.176169
14	75699502	76694201	397	very severe respiratory confirmed covid	Anxiety disorders	0.482053	0.176196
18	65294196	66407960	572	hospitalized covid	Anxiety disorder	0.489868	0.176268
16	4816146	5782968	390	very severe respiratory confirmed covid	Recent easy annoyance or irritability	-0.321132	0.17629
2	113930669	115203835	347	hospitalized covid	Tense, sore, or aching muscles during worst period of anxiety	-0.899399	0.176338
4	109122459	109978982	304	very severe respiratory confirmed covid	Anxiety disorder	-1	0.176342
13	71010209	71976862	407	hospitalized covid	Recent inability to stop or control worrying	0.372683	0.176353
3	151904022	153406718	479	hospitalized covid	Other anxiety disorders	0.566901	0.176361
2	236276288	237194297	291	hospitalized covid	Tense, sore, or aching muscles during worst period of anxiety	-0.781554	0.176427
10	18529743	19421514	412	very severe respiratory confirmed covid	GAD-2 total score	0.600293	0.176441
1	15755231	16732168	332	hospitalized covid	Tense, sore, or aching muscles during worst period of anxiety	-1	0.176443
2	179224871	180336045	371	very severe respiratory confirmed covid	Other anxiety disorders	-0.432142	0.176445
5	79005159	80448225	665	hospitalized covid	Anxiety disorders	-0.316266	0.176454
1	62778734	64344226	624	covid	Recent easy annoyance or irritability	-0.707836	0.176526
2	59251997	60775066	657	very severe respiratory confirmed covid	Anxiety disorders	0.193041	0.176537
8	141527882	142611889	390	covid	Tense, sore, or aching muscles during worst period of anxiety	0.72584	0.176548
22	45170650	46351048	557	hospitalized covid	Anxiety disorder	-0.427885	0.176603
7	111795300	113339386	418	very severe respiratory confirmed covid	Other anxiety disorders	-0.449231	0.176671
3	142976708	144408821	583	covid	Anxiety disorders	0.31661	0.17671
14	40965850	41614833	215	very severe respiratory confirmed covid	Anxiety disorder	-1	0.176716
17	71466954	72383472	437	covid	Anxiety disorders	-0.510495	0.176746
4	153520884	155044409	588	covid	Tense, sore, or aching muscles during worst period of anxiety	-0.365478	0.176761
12	20074931	20866285	323	hospitalized covid	Recent easy annoyance or irritability	-0.398673	0.176786
17	64438388	65582327	506	very severe respiratory confirmed covid	Anxiety disorders	0.246278	0.176872
1	218563961	220073132	576	very severe respiratory confirmed covid	Tense, sore, or aching muscles during worst period of anxiety	-0.549381	0.176897
13	112319065	113573118	453	very severe respiratory confirmed covid	Recent easy annoyance or irritability	0.243254	0.176942
11	3362509	4405707	288	covid	Anxiety disorder	0.923082	0.177001
11	36331190	37119024	360	covid	Recent easy annoyance or irritability	-0.418964	0.177069
13	70427881	71010208	270	very severe respiratory confirmed covid	Anxiety disorder	1	0.177106
18	12735559	13641479	359	covid	Anxiety disorders	-0.371059	0.177249
1	64344227	65894184	578	covid	Other anxiety disorders	-0.293128	0.177272
12	20074931	20866285	323	hospitalized covid	Tense, sore, or aching muscles during worst period of anxiety	-0.381275	0.177316
6	154462011	155523957	423	hospitalized covid	Tense, sore, or aching muscles during worst period of anxiety	-0.746634	0.177382
4	139553761	141087047	552	covid	GAD-2 total score	-0.297202	0.177403
11	10370101	11081299	357	very severe respiratory confirmed covid	Recent inability to stop or control worrying	0.380417	0.177412
2	63672119	64696089	282	covid	Anxiety disorders	-0.890141	0.17743
16	24014706	25235251	457	hospitalized covid	Recent inability to stop or control worrying	-0.466029	0.177434
2	241113280	241910366	324	very severe respiratory confirmed covid	Anxiety disorders	-0.466147	0.177474
15	94565522	95662425	596	hospitalized covid	Recent easy annoyance or irritability	-0.328017	0.17748
5	172285683	173606995	582	covid	GAD-2 total score	0.264553	0.177482
10	131694739	132576793	455	covid	GAD-2 total score	-0.742895	0.177549
2	207726595	208674588	357	hospitalized covid	Anxiety disorders	-0.646072	0.177563
4	175959698	177129678	312	hospitalized covid	Anxiety disorder	-0.432907	0.17757
20	35990262	37253657	493	hospitalized covid	GAD-2 total score	-0.437289	0.177583
4	32260118	32746820	135	hospitalized covid	Anxiety disorders	-0.937142	0.177585
5	119664174	120371857	234	covid	Recent inability to stop or control worrying	1	0.177589
10	29393750	30000223	369	hospitalized covid	Recent inability to stop or control worrying	-0.610209	0.177603
3	73606613	74383137	356	very severe respiratory confirmed covid	Other anxiety disorders	-0.660787	0.177606
11	26356981	27018307	329	hospitalized covid	Anxiety disorder	0.486696	0.177638
3	42301658	44141693	667	hospitalized covid	GAD-2 total score	-0.304596	0.177651
1	58387484	59889045	708	hospitalized covid	Recent easy annoyance or irritability	-0.822894	0.177653
1	6136815	7711794	640	hospitalized covid	Recent easy annoyance or irritability	-0.53215	0.177697
7	4938443	6020653	268	very severe respiratory confirmed covid	Recent inability to stop or control worrying	0.568856	0.177798
16	59885500	61092844	392	hospitalized covid	Other anxiety disorders	0.514718	0.177802
9	70939678	72288878	590	hospitalized covid	Other anxiety disorders	0.381068	0.177864
18	67195981	68051035	328	very severe respiratory confirmed covid	Tense, sore, or aching muscles during worst period of anxiety	0.437019	0.177927
5	134556571	135344943	390	hospitalized covid	Other anxiety disorders	0.461695	0.177938
2	123219244	123929872	280	hospitalized covid	Recent inability to stop or control worrying	-0.912801	0.177941
7	121042051	121946052	284	hospitalized covid	Recent easy annoyance or irritability	-0.52831	0.177945
3	69784970	71223281	408	very severe respiratory confirmed covid	Anxiety disorders	0.28884	0.177959
16	62607091	64207176	530	very severe respiratory confirmed covid	Other anxiety disorders	-0.322031	0.178001
17	7264459	8554763	429	covid	Recent inability to stop or control worrying	-0.582465	0.178057
6	96480154	98173003	510	covid	Recent inability to stop or control worrying	0.538097	0.178083
11	83677774	84613229	344	hospitalized covid	Tense, sore, or aching muscles during worst period of anxiety	-0.586446	0.178112
10	92911507	94503299	434	covid	Tense, sore, or aching muscles during worst period of anxiety	0.744338	0.178189
2	15721704	17241115	574	very severe respiratory confirmed covid	Recent inability to stop or control worrying	-0.373156	0.178192
5	81710195	82720248	348	very severe respiratory confirmed covid	Tense, sore, or aching muscles during worst period of anxiety	-0.394236	0.178203
6	42103739	43770626	511	very severe respiratory confirmed covid	Recent inability to stop or control worrying	-0.545746	0.178204
10	5396243	6234718	480	very severe respiratory confirmed covid	Tense, sore, or aching muscles during worst period of anxiety	-0.515037	0.178277
10	126875817	127997708	514	covid	Recent easy annoyance or irritability	0.998102	0.178284
2	118663654	119635489	398	hospitalized covid	Anxiety disorders	-0.453148	0.178306
1	226534712	228045554	612	very severe respiratory confirmed covid	Recent easy annoyance or irritability	-0.766445	0.178334
6	50940768	51826423	365	covid	Recent easy annoyance or irritability	0.522238	0.17842
12	124843769	126079935	539	hospitalized covid	Recent inability to stop or control worrying	-0.401407	0.178496
1	55727135	56799636	530	hospitalized covid	Other anxiety disorders	0.369479	0.17851
8	90364150	91457962	326	very severe respiratory confirmed covid	Anxiety disorder	-0.957387	0.17854
13	32986687	34722391	693	very severe respiratory confirmed covid	Recent inability to stop or control worrying	0.442019	0.178547
22	48269178	48977538	475	covid	Tense, sore, or aching muscles during worst period of anxiety	-0.324332	0.178548
15	99925973	100742117	345	very severe respiratory confirmed covid	Recent inability to stop or control worrying	-0.6981	0.178552
1	218563961	220073132	576	hospitalized covid	Recent easy annoyance or irritability	-0.956499	0.178679
3	132925968	133718493	358	hospitalized covid	GAD-2 total score	0.848743	0.17868
13	28587126	30068525	632	very severe respiratory confirmed covid	Anxiety disorder	0.486198	0.178724
15	69089816	70767983	606	hospitalized covid	Recent inability to stop or control worrying	0.325251	0.17874
16	78280637	78973580	476	hospitalized covid	Recent easy annoyance or irritability	0.628412	0.178785
3	151904022	153406718	479	very severe respiratory confirmed covid	Other anxiety disorders	1	0.178814
18	4603962	5575812	368	covid	Tense, sore, or aching muscles during worst period of anxiety	-1	0.178821
19	34633275	35649343	333	very severe respiratory confirmed covid	Other anxiety disorders	-0.554858	0.178833
9	70939678	72288878	590	hospitalized covid	Recent easy annoyance or irritability	0.56086	0.178839
15	95662426	96864278	587	very severe respiratory confirmed covid	Anxiety disorder	-0.257095	0.17889
10	17065861	18529742	536	hospitalized covid	Anxiety disorder	0.715384	0.17893
14	33591114	34695195	676	hospitalized covid	GAD-2 total score	-0.31369	0.178941
13	53336572	54684856	592	covid	Recent easy annoyance or irritability	-0.32365	0.178963
18	74471746	75240760	470	covid	Other anxiety disorders	0.64905	0.178971
14	103617473	104439106	263	hospitalized covid	Recent inability to stop or control worrying	0.808432	0.179003
2	59251997	60775066	657	hospitalized covid	Anxiety disorder	0.189039	0.179029
1	204092538	205009623	410	covid	Anxiety disorder	0.397088	0.17905
2	231847387	233352722	472	hospitalized covid	GAD-2 total score	-0.480513	0.179091
4	67616363	68742859	368	hospitalized covid	Anxiety disorder	0.768464	0.179106
13	89764427	90518147	217	covid	Tense, sore, or aching muscles during worst period of anxiety	1	0.179169
10	108725998	109579149	373	hospitalized covid	Other anxiety disorders	1	0.179184
20	41351515	42185671	331	covid	GAD-2 total score	-0.588074	0.179217
22	35368342	36135968	377	covid	Tense, sore, or aching muscles during worst period of anxiety	-0.739893	0.17923
10	10081280	10969481	426	covid	Recent easy annoyance or irritability	-0.352411	0.179278
5	116208001	117348497	388	covid	Anxiety disorders	-0.842248	0.179283
4	180540878	181122433	236	covid	Anxiety disorders	-0.848552	0.17934
15	57641165	58712954	644	hospitalized covid	Tense, sore, or aching muscles during worst period of anxiety	0.336637	0.179342
3	142976708	144408821	583	very severe respiratory confirmed covid	Recent inability to stop or control worrying	0.658339	0.179427
2	91860962	97339301	216	hospitalized covid	Recent inability to stop or control worrying	-0.576964	0.179483
4	15910802	17290236	665	hospitalized covid	Other anxiety disorders	0.24892	0.179509
20	60125334	60766557	278	hospitalized covid	Tense, sore, or aching muscles during worst period of anxiety	0.815293	0.179526
4	146174872	147161042	305	very severe respiratory confirmed covid	Recent inability to stop or control worrying	-0.464952	0.179537
4	94757266	96183801	499	covid	Tense, sore, or aching muscles during worst period of anxiety	-0.600964	0.179553
3	127495174	129091975	459	covid	Recent inability to stop or control worrying	-0.79398	0.179653
2	72160303	73544290	345	hospitalized covid	Recent easy annoyance or irritability	-1	0.179702
8	96175631	96900513	425	hospitalized covid	Tense, sore, or aching muscles during worst period of anxiety	0.501372	0.179705
1	55727135	56799636	530	hospitalized covid	Anxiety disorder	0.402214	0.179753
4	182065647	182946258	510	hospitalized covid	Anxiety disorders	0.249217	0.179806
22	50347997	51244236	287	very severe respiratory confirmed covid	Other anxiety disorders	-0.506739	0.179816
9	3079046	4025355	418	hospitalized covid	Other anxiety disorders	0.347367	0.179912
5	115117632	116208000	574	very severe respiratory confirmed covid	Recent easy annoyance or irritability	-0.4692	0.179949
2	105120579	106546524	633	covid	Recent inability to stop or control worrying	0.499213	0.179958
3	36840137	38729767	686	very severe respiratory confirmed covid	Recent inability to stop or control worrying	0.672479	0.179966
12	61737954	63055936	472	very severe respiratory confirmed covid	Tense, sore, or aching muscles during worst period of anxiety	-0.588834	0.179969
3	104116564	104878977	288	very severe respiratory confirmed covid	GAD-2 total score	1	0.180002
22	38718590	40378783	506	covid	Tense, sore, or aching muscles during worst period of anxiety	0.335032	0.18007
4	139553761	141087047	552	very severe respiratory confirmed covid	GAD-2 total score	0.249071	0.180096
5	165289212	166863413	540	covid	Other anxiety disorders	0.284055	0.18011
11	85869060	86629333	365	covid	Anxiety disorder	-0.453804	0.180179
16	17343278	19104257	397	hospitalized covid	Recent easy annoyance or irritability	0.358549	0.180281
2	174927564	176734750	551	very severe respiratory confirmed covid	Anxiety disorder	-0.919656	0.180289
11	98145571	98929380	318	covid	GAD-2 total score	0.508588	0.180348
6	150635316	151629954	614	very severe respiratory confirmed covid	Anxiety disorder	0.303818	0.180351
9	1103599	1874961	534	hospitalized covid	Recent inability to stop or control worrying	1	0.180363
12	63055937	63764111	346	covid	Anxiety disorder	-0.480141	0.180448
4	102544804	104384534	589	very severe respiratory confirmed covid	Recent inability to stop or control worrying	-0.965881	0.180448
5	18791411	20397013	475	very severe respiratory confirmed covid	Anxiety disorders	1	0.180473
7	55161395	56303513	390	very severe respiratory confirmed covid	GAD-2 total score	-0.824023	0.180492
1	237409459	238094455	384	very severe respiratory confirmed covid	Tense, sore, or aching muscles during worst period of anxiety	-0.791356	0.180514
17	64438388	65582327	506	hospitalized covid	Other anxiety disorders	0.299516	0.180516
4	126476843	127279171	218	very severe respiratory confirmed covid	Anxiety disorders	-1	0.180623
7	118342091	119568236	199	hospitalized covid	Recent easy annoyance or irritability	-0.7439	0.180646
4	61971162	63337954	360	very severe respiratory confirmed covid	Anxiety disorder	-0.472012	0.180676
4	127279172	128321876	300	very severe respiratory confirmed covid	Recent easy annoyance or irritability	0.536991	0.180735
1	29188427	30405182	422	covid	Anxiety disorders	0.413746	0.180754
1	2215496	2983519	225	very severe respiratory confirmed covid	GAD-2 total score	-0.656424	0.1808
13	28587126	30068525	632	covid	GAD-2 total score	0.425034	0.180824
5	172285683	173606995	582	very severe respiratory confirmed covid	Anxiety disorders	0.263237	0.180862
16	72089512	73140781	268	covid	Other anxiety disorders	0.560055	0.180867
6	164687463	165835953	498	very severe respiratory confirmed covid	Recent inability to stop or control worrying	-0.372099	0.180869
9	112865521	113646149	451	covid	Anxiety disorders	0.484013	0.180901
3	66702085	67454740	336	hospitalized covid	Anxiety disorder	-0.672779	0.180905
8	24863244	25859277	403	very severe respiratory confirmed covid	GAD-2 total score	0.921358	0.18093
11	87150	1061399	338	very severe respiratory confirmed covid	Recent easy annoyance or irritability	0.877107	0.180948
7	41415926	42494806	420	very severe respiratory confirmed covid	Recent inability to stop or control worrying	0.84337	0.181004
9	138995792	140097759	226	hospitalized covid	GAD-2 total score	1	0.181005
17	71466954	72383472	437	covid	Other anxiety disorders	-0.391128	0.181065
9	17990566	18754196	401	covid	Recent inability to stop or control worrying	-1	0.18109
12	61737954	63055936	472	hospitalized covid	GAD-2 total score	0.535162	0.1811
2	215899571	217566011	665	hospitalized covid	GAD-2 total score	-0.525986	0.181146
3	65326752	66702084	445	very severe respiratory confirmed covid	Anxiety disorders	-0.335219	0.181162
1	64344227	65894184	578	covid	Anxiety disorders	-0.279603	0.181164
19	56411087	57143509	311	very severe respiratory confirmed covid	Tense, sore, or aching muscles during worst period of anxiety	-0.578223	0.181203
3	176931164	178110322	350	covid	Tense, sore, or aching muscles during worst period of anxiety	-0.500161	0.181229
13	76671494	77460044	377	covid	Tense, sore, or aching muscles during worst period of anxiety	0.705173	0.181229
6	156762741	158220143	502	hospitalized covid	Recent easy annoyance or irritability	-0.308751	0.181257
6	98173004	99678876	451	very severe respiratory confirmed covid	Anxiety disorder	-0.388545	0.181293
12	81843891	82576129	255	very severe respiratory confirmed covid	Tense, sore, or aching muscles during worst period of anxiety	1	0.181335
12	124843769	126079935	539	covid	Anxiety disorders	0.309928	0.181344
20	60795	884241	418	hospitalized covid	Anxiety disorders	-0.306596	0.181402
16	61092845	62607090	384	hospitalized covid	Anxiety disorder	0.72934	0.181405
2	234945578	235625789	350	very severe respiratory confirmed covid	Tense, sore, or aching muscles during worst period of anxiety	-0.372851	0.181444
15	89385188	90632718	432	covid	GAD-2 total score	-0.474177	0.181506
6	49528165	50940767	429	hospitalized covid	Anxiety disorders	0.904487	0.181515
5	172285683	173606995	582	very severe respiratory confirmed covid	Anxiety disorder	0.261225	0.181549
7	42494807	43448815	372	covid	Anxiety disorders	-1	0.18156
14	24906057	25585041	367	hospitalized covid	Anxiety disorders	-0.663022	0.181575
2	205038120	206821199	714	very severe respiratory confirmed covid	Other anxiety disorders	0.379312	0.18167
16	77270666	77739132	355	hospitalized covid	Other anxiety disorders	0.482533	0.181709
20	5379451	6128358	394	hospitalized covid	Other anxiety disorders	-0.494614	0.181728
3	125475723	125992650	184	very severe respiratory confirmed covid	GAD-2 total score	-0.978034	0.181737
10	55867695	57044845	457	very severe respiratory confirmed covid	Tense, sore, or aching muscles during worst period of anxiety	-0.986398	0.181756
1	202583885	204092537	577	covid	Recent easy annoyance or irritability	0.219684	0.181761
7	116835337	118342090	430	covid	GAD-2 total score	-0.703393	0.181849
19	35649344	36638122	380	very severe respiratory confirmed covid	Recent inability to stop or control worrying	0.420063	0.181872
5	168342744	169506966	603	very severe respiratory confirmed covid	GAD-2 total score	0.619736	0.181883
7	82759284	83953009	483	very severe respiratory confirmed covid	GAD-2 total score	0.3147	0.181886
5	130573818	132554690	554	hospitalized covid	Anxiety disorders	0.609819	0.18191
5	120960738	122005291	320	hospitalized covid	Anxiety disorders	-0.447925	0.181918
21	41344743	42187152	514	covid	Recent easy annoyance or irritability	-0.747331	0.181922
6	165835954	166853325	572	hospitalized covid	Anxiety disorders	0.444021	0.181958
19	18504868	19749166	327	hospitalized covid	Other anxiety disorders	0.631802	0.181985
8	31134787	32454962	508	covid	Tense, sore, or aching muscles during worst period of anxiety	0.502084	0.18202
5	170898341	172285682	656	covid	Recent inability to stop or control worrying	0.54719	0.182025
10	102509299	104206837	490	covid	Recent inability to stop or control worrying	-0.503881	0.18203
2	57952946	59251996	425	very severe respiratory confirmed covid	Anxiety disorders	-0.453202	0.182034
20	17359291	18058524	423	hospitalized covid	Other anxiety disorders	-0.740819	0.182101
1	180221609	181324205	389	very severe respiratory confirmed covid	GAD-2 total score	0.949901	0.182139
5	125131721	126054697	385	covid	Anxiety disorder	-0.861011	0.182142
14	51418372	52206122	133	hospitalized covid	Other anxiety disorders	1	0.182158
3	170174579	171134849	349	covid	Other anxiety disorders	0.633692	0.182194
9	16658378	17392382	282	very severe respiratory confirmed covid	Anxiety disorder	0.753734	0.182292
1	101188316	102424611	519	hospitalized covid	Tense, sore, or aching muscles during worst period of anxiety	0.465899	0.182298
2	179224871	180336045	371	hospitalized covid	Other anxiety disorders	-0.630925	0.182319
5	67096192	68006993	374	very severe respiratory confirmed covid	Tense, sore, or aching muscles during worst period of anxiety	-0.487629	0.182326
13	69004703	69751491	329	very severe respiratory confirmed covid	Tense, sore, or aching muscles during worst period of anxiety	-1	0.182358
19	50451926	51259178	224	very severe respiratory confirmed covid	Recent inability to stop or control worrying	0.790472	0.182361
17	58652810	60453120	375	very severe respiratory confirmed covid	Recent easy annoyance or irritability	0.567571	0.182433
9	18754197	19463292	370	very severe respiratory confirmed covid	Anxiety disorder	0.288848	0.182444
14	48177484	49002065	306	hospitalized covid	GAD-2 total score	-1	0.182453
2	236276288	237194297	291	hospitalized covid	Recent easy annoyance or irritability	-0.565253	0.182467
11	2477450	3362508	345	very severe respiratory confirmed covid	Recent easy annoyance or irritability	-0.43498	0.18247
2	142494981	143259780	311	covid	Recent inability to stop or control worrying	-0.391362	0.182479
16	10351809	11022542	253	hospitalized covid	Other anxiety disorders	0.41527	0.182485
8	31134787	32454962	508	covid	Recent inability to stop or control worrying	-0.467653	0.182515
4	109122459	109978982	304	very severe respiratory confirmed covid	Anxiety disorders	-0.879611	0.182526
22	37364005	38718589	556	hospitalized covid	Tense, sore, or aching muscles during worst period of anxiety	0.373586	0.182537
19	55714086	56411086	293	hospitalized covid	Recent easy annoyance or irritability	1	0.182544
18	3722829	4603961	438	covid	Other anxiety disorders	-0.339717	0.182571
7	90660832	92530165	515	hospitalized covid	Recent inability to stop or control worrying	0.514505	0.182573
10	6897038	7659872	427	hospitalized covid	Anxiety disorders	0.278013	0.182583
16	52041337	53393882	496	covid	Anxiety disorder	-0.426078	0.182596
7	47253455	48363585	498	hospitalized covid	Recent inability to stop or control worrying	0.758391	0.182606
12	53039988	54371448	526	very severe respiratory confirmed covid	GAD-2 total score	-0.756292	0.18263
5	139408117	141253830	656	very severe respiratory confirmed covid	Other anxiety disorders	-0.428721	0.182658
5	5828695	6936733	624	very severe respiratory confirmed covid	GAD-2 total score	-0.352374	0.182671
4	159176074	160828480	442	very severe respiratory confirmed covid	Anxiety disorders	0.470302	0.182673
14	76694202	77425453	317	hospitalized covid	Recent inability to stop or control worrying	-0.533645	0.182686
1	107874654	109271449	532	covid	Anxiety disorders	-0.452032	0.182699
3	54074845	54892586	372	very severe respiratory confirmed covid	Anxiety disorders	0.671953	0.182718
13	112319065	113573118	453	covid	GAD-2 total score	0.276429	0.182742
11	87676871	88359287	315	hospitalized covid	Recent easy annoyance or irritability	-0.663414	0.182748
1	204092538	205009623	410	very severe respiratory confirmed covid	GAD-2 total score	0.689068	0.18276
6	54452768	55469137	413	hospitalized covid	Recent easy annoyance or irritability	1	0.182776
10	120592840	121874445	513	very severe respiratory confirmed covid	Anxiety disorders	-0.445281	0.18283
5	142532957	143605908	469	covid	Other anxiety disorders	0.627411	0.182866
3	172004761	173415591	527	hospitalized covid	GAD-2 total score	-0.299459	0.182909
7	54550501	55161394	246	hospitalized covid	Recent easy annoyance or irritability	1	0.18292
14	36422078	37282012	401	very severe respiratory confirmed covid	Anxiety disorders	1	0.182967
4	181122434	182065646	482	hospitalized covid	Anxiety disorders	0.262133	0.182976
6	110647843	111363443	222	hospitalized covid	Anxiety disorders	-1	0.182987
14	25585042	26395690	308	very severe respiratory confirmed covid	Recent inability to stop or control worrying	0.672283	0.18303
1	231287765	232177704	361	covid	Recent inability to stop or control worrying	-0.838019	0.183033
13	23729050	24818333	704	covid	GAD-2 total score	-0.490229	0.183043
2	237194298	238185482	362	hospitalized covid	Other anxiety disorders	0.422154	0.183102
7	142098980	144324464	522	covid	GAD-2 total score	0.795249	0.183105
2	108417774	110097868	512	very severe respiratory confirmed covid	Recent easy annoyance or irritability	0.344107	0.183132
7	136113468	137657459	515	hospitalized covid	Anxiety disorder	0.439435	0.183159
8	6019164	6663427	459	hospitalized covid	Anxiety disorders	-0.332253	0.183165
11	133521643	134351064	376	very severe respiratory confirmed covid	Recent inability to stop or control worrying	-0.327539	0.183171
3	8664893	9970731	649	hospitalized covid	GAD-2 total score	0.314992	0.183209
9	81161598	82601465	660	very severe respiratory confirmed covid	GAD-2 total score	0.4753	0.183219
12	93487548	94385884	348	very severe respiratory confirmed covid	Recent easy annoyance or irritability	-0.872068	0.183224
13	32986687	34722391	693	very severe respiratory confirmed covid	GAD-2 total score	0.499122	0.183229
7	7167611	7926500	464	very severe respiratory confirmed covid	Recent inability to stop or control worrying	-0.518481	0.183246
6	43770627	44596897	390	hospitalized covid	Tense, sore, or aching muscles during worst period of anxiety	0.197298	0.183271
20	25181039	26318858	221	hospitalized covid	Other anxiety disorders	0.874327	0.183295
8	85116735	86251870	266	covid	Recent inability to stop or control worrying	-0.541413	0.183312
4	79880102	81206182	384	covid	Other anxiety disorders	0.499627	0.183317
8	40974255	41725002	300	covid	Anxiety disorder	0.809618	0.183319
17	32356062	33614189	614	very severe respiratory confirmed covid	Other anxiety disorders	-0.248525	0.183323
5	166863414	168342743	648	covid	Recent inability to stop or control worrying	0.328005	0.183364
7	87836642	89330087	504	covid	Anxiety disorder	0.391522	0.183373
17	42348004	43460500	336	very severe respiratory confirmed covid	Anxiety disorders	0.542609	0.18339
1	237409459	238094455	384	covid	Anxiety disorders	-0.692566	0.18339
11	21442723	22368743	319	covid	Tense, sore, or aching muscles during worst period of anxiety	-0.540422	0.183392
17	48722591	49909298	456	hospitalized covid	Recent easy annoyance or irritability	-0.685686	0.183433
1	240248509	241033584	441	very severe respiratory confirmed covid	Anxiety disorder	-0.485497	0.183447
4	109122459	109978982	304	covid	Anxiety disorder	-1	0.183448
5	178595253	179794710	461	covid	GAD-2 total score	-0.61131	0.183451
7	15013695	15877564	385	very severe respiratory confirmed covid	Recent easy annoyance or irritability	-0.510244	0.183465
8	29744541	31134786	402	hospitalized covid	Anxiety disorder	0.427953	0.183475
3	145903839	147358243	458	hospitalized covid	Anxiety disorders	-0.331903	0.183583
2	215899571	217566011	665	covid	Recent inability to stop or control worrying	0.490381	0.183588
10	94503300	95528160	478	covid	Anxiety disorder	-0.527748	0.183595
1	65894185	66778015	327	very severe respiratory confirmed covid	GAD-2 total score	-0.77934	0.1836
11	56623495	57675986	336	hospitalized covid	GAD-2 total score	-1	0.183613
7	70144615	71215741	422	covid	Tense, sore, or aching muscles during worst period of anxiety	-0.494884	0.183623
10	6234719	6897037	411	very severe respiratory confirmed covid	Recent inability to stop or control worrying	-0.540019	0.183654
12	6023701	6948954	348	covid	Recent inability to stop or control worrying	-0.51349	0.183716
5	172285683	173606995	582	very severe respiratory confirmed covid	Recent inability to stop or control worrying	-0.373973	0.183766
4	149998529	151014322	210	covid	Recent inability to stop or control worrying	1	0.183799
10	61470384	62626465	552	hospitalized covid	GAD-2 total score	0.708036	0.183801
10	8771921	10081279	512	covid	Recent inability to stop or control worrying	-0.369422	0.183812
17	12676354	13648446	474	hospitalized covid	Other anxiety disorders	0.213325	0.183871
2	64696090	65938002	462	covid	Anxiety disorder	-0.300305	0.183888
13	89764427	90518147	217	covid	Anxiety disorders	1	0.183909
19	48573066	49415189	335	covid	Anxiety disorder	-0.336907	0.183948
7	104109232	105312563	395	hospitalized covid	Tense, sore, or aching muscles during worst period of anxiety	-0.795718	0.183983
4	76497359	78045637	650	very severe respiratory confirmed covid	Anxiety disorder	0.341365	0.183988
5	97316602	98567769	375	hospitalized covid	Anxiety disorder	0.967292	0.184091
8	134509449	135313673	474	very severe respiratory confirmed covid	Tense, sore, or aching muscles during worst period of anxiety	0.526293	0.184123
22	19635655	20969184	423	covid	Tense, sore, or aching muscles during worst period of anxiety	0.809631	0.184202
7	63311298	64216135	242	hospitalized covid	Anxiety disorders	0.987036	0.184273
1	10539	1376204	110	hospitalized covid	Anxiety disorders	0.589068	0.184295
2	3314203	4016104	345	covid	Recent inability to stop or control worrying	0.734223	0.184305
1	30405183	31639217	554	covid	Anxiety disorder	-0.427019	0.18432
5	104850491	106389388	341	very severe respiratory confirmed covid	Recent inability to stop or control worrying	-1	0.184334
15	96864279	98025684	440	hospitalized covid	Anxiety disorders	-0.204457	0.184341
1	200134006	201067952	364	hospitalized covid	Anxiety disorder	0.401379	0.184376
9	98885863	100310517	366	very severe respiratory confirmed covid	Anxiety disorder	-0.73588	0.184385
20	61470769	62179241	265	very severe respiratory confirmed covid	Other anxiety disorders	0.484076	0.184411
4	159176074	160828480	442	hospitalized covid	Anxiety disorders	0.503271	0.184439
15	87158588	88035757	411	covid	Anxiety disorder	0.613494	0.184477
10	19965625	20616432	329	very severe respiratory confirmed covid	Recent inability to stop or control worrying	1	0.18454
3	795747	1440048	344	hospitalized covid	Other anxiety disorders	-0.703179	0.184635
3	5496183	6421145	499	covid	Recent easy annoyance or irritability	0.401068	0.184669
17	37361179	38880481	395	very severe respiratory confirmed covid	Anxiety disorder	1	0.184687
1	27992666	29188426	221	hospitalized covid	Other anxiety disorders	0.918656	0.184744
3	28649811	29877022	608	very severe respiratory confirmed covid	Recent inability to stop or control worrying	-0.453193	0.184803
18	59449423	60780194	522	hospitalized covid	Anxiety disorder	-0.465309	0.184809
9	33194893	34704544	429	very severe respiratory confirmed covid	Other anxiety disorders	0.564244	0.184882
4	106479156	108131206	469	covid	Recent easy annoyance or irritability	-0.629403	0.184897
2	235625790	236276287	325	very severe respiratory confirmed covid	Anxiety disorder	-1	0.18491
8	40974255	41725002	300	hospitalized covid	Recent easy annoyance or irritability	-0.669246	0.184935
2	215002485	215899570	327	covid	Recent inability to stop or control worrying	-1	0.184978
13	101573737	103050417	763	covid	Other anxiety disorders	0.415775	0.185036
1	58387484	59889045	708	hospitalized covid	Anxiety disorder	-0.438073	0.185047
4	134109979	135809542	401	hospitalized covid	Recent inability to stop or control worrying	-0.478443	0.185048
1	114664388	116207297	641	very severe respiratory confirmed covid	Anxiety disorder	0.25771	0.185057
10	101271452	102509298	442	covid	GAD-2 total score	-1	0.185083
7	115321302	116835336	401	hospitalized covid	Tense, sore, or aching muscles during worst period of anxiety	0.369571	0.185087
10	123856185	124894142	518	covid	Anxiety disorders	-0.486392	0.185093
17	69245591	70495119	542	hospitalized covid	Anxiety disorder	0.208742	0.18512
15	29141036	30604119	435	hospitalized covid	Anxiety disorder	-0.440889	0.185135
16	59885500	61092844	392	hospitalized covid	Tense, sore, or aching muscles during worst period of anxiety	0.630481	0.185138
17	51110386	52102649	339	very severe respiratory confirmed covid	Tense, sore, or aching muscles during worst period of anxiety	0.899294	0.185164
6	15069422	16566882	627	very severe respiratory confirmed covid	GAD-2 total score	-0.541375	0.185214
16	83077870	83778371	574	covid	GAD-2 total score	-0.444305	0.185219
11	24091273	24892439	357	covid	Anxiety disorders	-0.44208	0.18523
6	34979271	36346353	477	very severe respiratory confirmed covid	Other anxiety disorders	0.491865	0.185271
2	140934532	141802664	367	covid	Recent inability to stop or control worrying	0.507233	0.185301
9	117054910	117989017	495	covid	Recent inability to stop or control worrying	0.77445	0.185383
6	78959763	79859903	275	very severe respiratory confirmed covid	Other anxiety disorders	-1	0.18539
20	45673604	46486132	289	hospitalized covid	Recent easy annoyance or irritability	0.632396	0.185428
18	53762997	54957867	414	hospitalized covid	GAD-2 total score	0.666624	0.185429
4	155044410	156520288	511	very severe respiratory confirmed covid	Anxiety disorder	0.375803	0.185443
6	123854858	125365054	644	very severe respiratory confirmed covid	Recent inability to stop or control worrying	0.324452	0.185453
4	18753264	20086838	391	covid	Recent inability to stop or control worrying	-0.76964	0.185516
16	77739133	78280636	366	covid	Tense, sore, or aching muscles during worst period of anxiety	0.658345	0.185532
14	22760701	23985936	568	covid	Tense, sore, or aching muscles during worst period of anxiety	0.409598	0.18556
16	84440155	85146805	463	covid	Anxiety disorders	-0.382427	0.185583
7	17596579	19131026	602	very severe respiratory confirmed covid	Other anxiety disorders	-0.339404	0.185599
8	121554391	122622804	384	very severe respiratory confirmed covid	Other anxiety disorders	0.558277	0.185614
9	17392383	17990565	310	covid	Recent easy annoyance or irritability	-0.658792	0.185624
10	94503300	95528160	478	very severe respiratory confirmed covid	Tense, sore, or aching muscles during worst period of anxiety	1	0.185677
20	45673604	46486132	289	covid	Tense, sore, or aching muscles during worst period of anxiety	-0.847027	0.185703
9	14902925	15839403	314	hospitalized covid	GAD-2 total score	-0.765568	0.185743
2	217566012	218396258	341	hospitalized covid	Recent easy annoyance or irritability	-0.494782	0.185746
19	2253175	3085446	248	covid	Anxiety disorder	-0.942032	0.185759
16	84440155	85146805	463	very severe respiratory confirmed covid	Anxiety disorder	0.269615	0.185761
2	49849186	50756240	385	hospitalized covid	Other anxiety disorders	-0.569334	0.185789
5	77290256	79005158	543	covid	Anxiety disorder	-0.74668	0.185805
17	6305079	7264458	420	hospitalized covid	GAD-2 total score	-0.53504	0.185814
3	4109394	4835083	372	hospitalized covid	GAD-2 total score	0.748886	0.185852
6	51826424	52598879	386	very severe respiratory confirmed covid	Tense, sore, or aching muscles during worst period of anxiety	-0.424809	0.185923
11	126304241	127306871	560	hospitalized covid	Recent inability to stop or control worrying	-0.358801	0.185952
10	71672998	72659223	551	hospitalized covid	Anxiety disorders	-0.397729	0.185967
18	53762997	54957867	414	covid	Recent inability to stop or control worrying	0.447332	0.18597
16	24014706	25235251	457	hospitalized covid	Anxiety disorders	0.251601	0.186029
13	34722392	35744568	312	hospitalized covid	Recent easy annoyance or irritability	0.638162	0.186056
11	4405708	4946051	356	covid	Other anxiety disorders	0.70785	0.186065
12	32368906	33076722	298	very severe respiratory confirmed covid	Anxiety disorders	-0.903553	0.186072
6	159604053	160583918	438	covid	Recent inability to stop or control worrying	-0.728267	0.18609
15	61130596	62106138	548	covid	Anxiety disorder	-0.367282	0.186108
13	78693311	79489045	343	covid	Anxiety disorder	-0.60139	0.186152
1	232954943	233639473	338	covid	GAD-2 total score	0.546962	0.186203
2	234945578	235625789	350	hospitalized covid	Other anxiety disorders	0.418278	0.186282
10	15946678	17065860	530	covid	Tense, sore, or aching muscles during worst period of anxiety	0.648803	0.186302
6	115062812	116132147	296	hospitalized covid	Anxiety disorder	-0.390632	0.186304
4	185483263	186232882	304	covid	Anxiety disorder	0.486534	0.186307
2	159040980	160200379	477	very severe respiratory confirmed covid	Tense, sore, or aching muscles during worst period of anxiety	0.642238	0.186313
17	64438388	65582327	506	very severe respiratory confirmed covid	Recent easy annoyance or irritability	0.40082	0.186354
15	64339946	66355634	476	very severe respiratory confirmed covid	Anxiety disorder	-0.365124	0.186385
2	79900056	80737811	404	very severe respiratory confirmed covid	GAD-2 total score	0.510014	0.186393
3	137372142	138693846	362	hospitalized covid	GAD-2 total score	0.626498	0.186431
8	108647464	109920827	417	very severe respiratory confirmed covid	Anxiety disorder	0.583364	0.186453
12	16136743	17374895	398	covid	Recent inability to stop or control worrying	-0.906287	0.186472
5	158484776	159663733	402	very severe respiratory confirmed covid	GAD-2 total score	0.480392	0.186484
7	157199332	158031247	333	hospitalized covid	Tense, sore, or aching muscles during worst period of anxiety	-0.572465	0.186484
1	209711170	211082892	636	hospitalized covid	GAD-2 total score	0.294632	0.186506
4	71468301	73258294	387	covid	Tense, sore, or aching muscles during worst period of anxiety	0.683157	0.186529
8	134509449	135313673	474	covid	Recent inability to stop or control worrying	0.704133	0.186544
10	61470384	62626465	552	covid	Recent easy annoyance or irritability	-0.533341	0.186671
5	37925488	39438985	632	covid	Anxiety disorders	0.267075	0.186671
2	188895311	189882702	241	hospitalized covid	Anxiety disorders	0.547079	0.186677
8	66018205	66960438	261	hospitalized covid	Anxiety disorders	-1	0.186689
9	70939678	72288878	590	hospitalized covid	Anxiety disorder	0.391193	0.186694
14	62717986	64033237	502	very severe respiratory confirmed covid	Anxiety disorders	0.380336	0.186752
13	61268156	62135827	376	hospitalized covid	Other anxiety disorders	0.624529	0.186766
5	169506967	170898340	620	covid	Other anxiety disorders	-0.240371	0.186818
18	74471746	75240760	470	hospitalized covid	GAD-2 total score	0.305698	0.186822
14	102004378	103617472	430	hospitalized covid	Recent inability to stop or control worrying	0.405343	0.186822
21	43812792	44815008	436	covid	Anxiety disorder	-0.459603	0.186865
21	39252060	40480831	646	hospitalized covid	Recent inability to stop or control worrying	0.238308	0.186878
2	118663654	119635489	398	hospitalized covid	Anxiety disorder	-0.400578	0.186916
17	13648447	14508610	424	covid	Anxiety disorder	0.295935	0.186926
9	23859375	24757729	213	very severe respiratory confirmed covid	Other anxiety disorders	-0.798488	0.186958
9	124119884	125137578	364	hospitalized covid	Anxiety disorders	0.444888	0.186964
16	11916632	12793149	421	hospitalized covid	GAD-2 total score	0.898645	0.186964
10	7659873	8771920	639	very severe respiratory confirmed covid	Anxiety disorder	0.327492	0.186989
4	159176074	160828480	442	very severe respiratory confirmed covid	Other anxiety disorders	0.365358	0.187025
3	145903839	147358243	458	covid	Other anxiety disorders	-0.546697	0.187057
9	117989018	119001227	375	hospitalized covid	GAD-2 total score	0.549423	0.187078
11	80726013	81658298	489	hospitalized covid	Tense, sore, or aching muscles during worst period of anxiety	0.474937	0.187108
17	60453121	62112373	357	very severe respiratory confirmed covid	Recent easy annoyance or irritability	0.837456	0.187115
12	1078398	1942426	308	very severe respiratory confirmed covid	GAD-2 total score	-0.659134	0.187135
9	119001228	119890464	488	hospitalized covid	Other anxiety disorders	-0.837498	0.187145
5	67096192	68006993	374	very severe respiratory confirmed covid	Recent inability to stop or control worrying	-0.400884	0.187147
14	93386329	94892240	678	very severe respiratory confirmed covid	Recent easy annoyance or irritability	-0.355537	0.187169
11	129451785	130500783	432	very severe respiratory confirmed covid	Tense, sore, or aching muscles during worst period of anxiety	0.605177	0.187239
9	132999453	134141936	384	very severe respiratory confirmed covid	Tense, sore, or aching muscles during worst period of anxiety	0.889079	0.187271
15	67396521	69089815	619	covid	Tense, sore, or aching muscles during worst period of anxiety	-0.454719	0.187319
9	20483881	21674032	457	very severe respiratory confirmed covid	Recent inability to stop or control worrying	-0.519269	0.187325
13	41003944	42037054	259	hospitalized covid	Anxiety disorder	-0.59348	0.187337
19	7249360	8199016	300	covid	GAD-2 total score	-0.762597	0.187347
17	40233546	42348003	534	very severe respiratory confirmed covid	GAD-2 total score	0.655699	0.187372
12	95147846	96017782	444	hospitalized covid	GAD-2 total score	-0.90174	0.187419
19	53431218	54042240	262	very severe respiratory confirmed covid	Tense, sore, or aching muscles during worst period of anxiety	0.841052	0.187437
16	12793150	13893407	527	hospitalized covid	Recent inability to stop or control worrying	-0.459843	0.187497
7	44989572	46247335	499	covid	Tense, sore, or aching muscles during worst period of anxiety	0.519842	0.187514
8	73838028	75011699	451	hospitalized covid	GAD-2 total score	0.538797	0.187567
19	46765061	47752727	274	very severe respiratory confirmed covid	Tense, sore, or aching muscles during worst period of anxiety	0.457783	0.187612
4	39820062	40590541	301	hospitalized covid	Recent easy annoyance or irritability	-0.43299	0.187639
10	69904171	71050504	411	covid	Other anxiety disorders	0.490073	0.187648
12	129887419	130629840	425	covid	Other anxiety disorders	0.232978	0.187653
2	221445192	222327713	353	hospitalized covid	Recent easy annoyance or irritability	-0.441359	0.187706
3	113657666	115649909	621	covid	Anxiety disorder	0.21966	0.187733
11	5533058	6180840	378	very severe respiratory confirmed covid	Anxiety disorder	-0.625964	0.187762
18	8788525	9816164	478	very severe respiratory confirmed covid	GAD-2 total score	0.420847	0.187787
20	19957929	21682377	576	hospitalized covid	Recent inability to stop or control worrying	-0.860097	0.187801
3	60571140	61277587	362	hospitalized covid	Anxiety disorders	0.66445	0.187881
19	51259179	51903804	301	covid	Recent inability to stop or control worrying	-0.627439	0.187892
8	78633660	79756169	304	hospitalized covid	GAD-2 total score	-0.649088	0.187963
4	7726035	8309826	296	very severe respiratory confirmed covid	Anxiety disorder	0.399632	0.188004
6	81567707	82388204	250	hospitalized covid	GAD-2 total score	1	0.188018
10	119528731	120592839	445	covid	Anxiety disorders	-0.410864	0.188068
7	137657460	138755107	410	very severe respiratory confirmed covid	Recent easy annoyance or irritability	-0.452303	0.188077
2	116415817	117822516	391	hospitalized covid	Anxiety disorder	0.414264	0.188089
10	49197321	50145673	375	very severe respiratory confirmed covid	Other anxiety disorders	-0.962204	0.188102
7	53176524	54086987	354	hospitalized covid	GAD-2 total score	1	0.188193
2	124730992	125741528	376	hospitalized covid	Recent easy annoyance or irritability	-0.63841	0.188248
6	54452768	55469137	413	covid	Anxiety disorders	0.878031	0.188373
14	22760701	23985936	568	covid	Other anxiety disorders	-0.290462	0.188401
20	57924038	58780894	358	hospitalized covid	Tense, sore, or aching muscles during worst period of anxiety	-0.764264	0.188401
2	238814631	239634350	322	hospitalized covid	Recent inability to stop or control worrying	0.464327	0.188462
18	11872227	12735558	293	very severe respiratory confirmed covid	Anxiety disorder	-0.453733	0.188542
1	18427821	19238924	448	covid	Recent easy annoyance or irritability	-0.229438	0.188551
2	44104111	45189468	391	very severe respiratory confirmed covid	Recent inability to stop or control worrying	0.862887	0.188556
5	166863414	168342743	648	very severe respiratory confirmed covid	Recent easy annoyance or irritability	0.370957	0.188564
7	131856482	133807216	621	very severe respiratory confirmed covid	Recent easy annoyance or irritability	0.362982	0.188594
5	10549030	11850850	637	covid	Other anxiety disorders	0.226381	0.18868
9	1874962	2441120	384	covid	Anxiety disorder	-0.318461	0.188707
9	13512853	14244747	388	covid	Anxiety disorder	-0.485881	0.188739
18	75240761	76231685	61	very severe respiratory confirmed covid	GAD-2 total score	1	0.188758
20	10279604	11257012	503	hospitalized covid	Anxiety disorders	-0.384968	0.188823
20	6128359	7231796	538	covid	Anxiety disorder	-0.353633	0.188869
2	40087419	40786176	343	very severe respiratory confirmed covid	Recent easy annoyance or irritability	0.495628	0.188949
5	55968967	56896890	334	covid	GAD-2 total score	-0.592181	0.18901
5	153734495	154599750	342	hospitalized covid	Other anxiety disorders	0.386208	0.189099
19	51259179	51903804	301	very severe respiratory confirmed covid	Anxiety disorder	0.526483	0.189132
19	39370420	40171413	242	covid	Recent inability to stop or control worrying	-0.583062	0.189147
21	20407308	21632916	458	hospitalized covid	Anxiety disorders	-0.273632	0.189177
3	66702085	67454740	336	very severe respiratory confirmed covid	Anxiety disorder	-0.724011	0.189201
4	61971162	63337954	360	very severe respiratory confirmed covid	Anxiety disorders	-0.403292	0.189207
8	2070903	2396122	121	hospitalized covid	GAD-2 total score	-0.602308	0.189219
5	163781269	165289211	487	hospitalized covid	GAD-2 total score	-0.449461	0.189255
22	50347997	51244236	287	covid	Anxiety disorder	-0.547777	0.189262
5	32727915	33971056	503	very severe respiratory confirmed covid	Recent inability to stop or control worrying	-1	0.189284
19	11681979	13213186	365	covid	Tense, sore, or aching muscles during worst period of anxiety	-0.36347	0.189304
10	122803507	123856184	494	covid	Recent easy annoyance or irritability	0.327337	0.189322
4	138537345	139553760	379	very severe respiratory confirmed covid	Recent inability to stop or control worrying	0.774464	0.189328
20	59560458	60125333	301	covid	Recent inability to stop or control worrying	-0.516585	0.189347
7	89330088	90660831	506	covid	Anxiety disorders	-1	0.189353
22	23143365	23950732	273	covid	Recent easy annoyance or irritability	-1	0.189408
6	70363349	71610787	488	hospitalized covid	Tense, sore, or aching muscles during worst period of anxiety	-0.716634	0.189418
6	5378214	6621937	726	covid	Anxiety disorders	-0.216772	0.18943
13	39381744	40091623	345	hospitalized covid	Recent easy annoyance or irritability	-0.958367	0.189476
4	152162099	153520883	389	very severe respiratory confirmed covid	Anxiety disorder	-0.327494	0.189536
2	174118390	174927563	310	hospitalized covid	Other anxiety disorders	-0.725612	0.189541
19	53431218	54042240	262	covid	Tense, sore, or aching muscles during worst period of anxiety	1	0.189549
1	236199672	237409458	613	very severe respiratory confirmed covid	Tense, sore, or aching muscles during worst period of anxiety	-0.307379	0.18961
15	99925973	100742117	345	very severe respiratory confirmed covid	Recent easy annoyance or irritability	0.48497	0.189636
7	149843000	150897818	399	very severe respiratory confirmed covid	Recent easy annoyance or irritability	0.647537	0.189662
1	239332149	240248508	399	very severe respiratory confirmed covid	Recent easy annoyance or irritability	-0.426104	0.189699
16	76635468	77270665	269	covid	Anxiety disorder	0.52245	0.189737
21	35729262	37303548	635	hospitalized covid	Recent inability to stop or control worrying	-0.59122	0.189769
14	21982655	22760700	416	very severe respiratory confirmed covid	Anxiety disorders	1	0.189773
15	47693317	49260006	510	very severe respiratory confirmed covid	Other anxiety disorders	0.391336	0.189842
4	129625377	131098950	461	very severe respiratory confirmed covid	Tense, sore, or aching muscles during worst period of anxiety	0.836462	0.189885
7	24894120	25671575	439	covid	Anxiety disorders	-0.560951	0.189887
8	105370131	106500950	420	covid	Recent inability to stop or control worrying	0.770198	0.18996
11	61717118	62800368	324	hospitalized covid	Anxiety disorders	0.35249	0.189989
4	1529268	2468935	229	covid	Anxiety disorder	0.643024	0.190038
7	4938443	6020653	268	covid	Anxiety disorder	0.339505	0.190075
20	53879804	54743694	343	very severe respiratory confirmed covid	Recent easy annoyance or irritability	0.488554	0.190087
15	57641165	58712954	644	hospitalized covid	Anxiety disorders	-0.285681	0.190169
6	31427210	32208901	173	covid	Anxiety disorder	-0.364001	0.190199
9	32253284	33194892	416	very severe respiratory confirmed covid	GAD-2 total score	0.518527	0.190235
14	84087373	85562936	485	hospitalized covid	Anxiety disorders	-0.623766	0.190249
4	181122434	182065646	482	hospitalized covid	Recent easy annoyance or irritability	-0.357987	0.19026
3	28649811	29877022	608	very severe respiratory confirmed covid	Other anxiety disorders	0.263831	0.190297
10	133111171	133818036	303	covid	GAD-2 total score	0.396473	0.1903
4	43962562	45186767	388	hospitalized covid	Other anxiety disorders	0.960171	0.190302
15	30604120	32177320	447	hospitalized covid	Recent inability to stop or control worrying	-0.443705	0.190319
3	67454741	68319770	264	hospitalized covid	Tense, sore, or aching muscles during worst period of anxiety	0.738961	0.190372
1	231287765	232177704	361	very severe respiratory confirmed covid	Tense, sore, or aching muscles during worst period of anxiety	-0.42044	0.190383
7	24151100	24894119	389	covid	Recent inability to stop or control worrying	0.742598	0.190391
18	38498382	39410165	300	very severe respiratory confirmed covid	Other anxiety disorders	-0.599823	0.190428
4	175959698	177129678	312	hospitalized covid	Other anxiety disorders	-0.405288	0.19047
13	79489046	80778339	421	hospitalized covid	Anxiety disorders	0.591323	0.190511
5	132554691	134556570	788	very severe respiratory confirmed covid	Anxiety disorder	-0.261573	0.190518
6	49528165	50940767	429	hospitalized covid	Anxiety disorder	0.745023	0.190527
4	67616363	68742859	368	hospitalized covid	Anxiety disorders	0.702514	0.190552
8	70004666	70872088	357	hospitalized covid	Anxiety disorders	0.454556	0.190627
6	63979	1380679	654	hospitalized covid	Recent easy annoyance or irritability	0.261533	0.190665
12	27797263	28753585	368	covid	Recent easy annoyance or irritability	0.78018	0.190712
2	170155562	170865765	247	very severe respiratory confirmed covid	GAD-2 total score	0.843852	0.190721
11	104875271	105932282	326	covid	Recent inability to stop or control worrying	0.573869	0.190724
8	8589771	9167795	298	covid	GAD-2 total score	-0.43851	0.190764
15	34410073	35118927	262	covid	Anxiety disorder	-0.871498	0.190781
1	114664388	116207297	641	covid	Recent easy annoyance or irritability	0.308104	0.1908
13	46493237	47433528	412	very severe respiratory confirmed covid	Recent inability to stop or control worrying	-0.533232	0.19081
8	73838028	75011699	451	very severe respiratory confirmed covid	Other anxiety disorders	1	0.190849
4	133524887	134109978	155	hospitalized covid	Recent inability to stop or control worrying	-0.924914	0.190865
11	79802287	80726012	394	very severe respiratory confirmed covid	Other anxiety disorders	-0.362747	0.190881
13	70427881	71010208	270	very severe respiratory confirmed covid	Anxiety disorders	1	0.19093
11	43949378	45019559	543	very severe respiratory confirmed covid	GAD-2 total score	-0.320451	0.190969
2	100202437	101556799	503	covid	Recent easy annoyance or irritability	-0.435559	0.190988
18	65294196	66407960	572	covid	GAD-2 total score	0.725325	0.190992
11	79802287	80726012	394	very severe respiratory confirmed covid	Anxiety disorder	-0.369057	0.190996
14	40965850	41614833	215	very severe respiratory confirmed covid	Other anxiety disorders	-1	0.191036
5	142532957	143605908	469	covid	GAD-2 total score	0.546989	0.191039
4	55681702	57103100	522	very severe respiratory confirmed covid	Other anxiety disorders	0.790033	0.191093
21	39252060	40480831	646	hospitalized covid	Other anxiety disorders	0.234443	0.191099
6	153791462	154462010	287	covid	Anxiety disorders	0.90563	0.191118
5	115117632	116208000	574	very severe respiratory confirmed covid	Recent inability to stop or control worrying	-0.35439	0.191148
5	10043	598320	176	very severe respiratory confirmed covid	Recent easy annoyance or irritability	-0.946402	0.191171
4	174470207	175295842	278	hospitalized covid	GAD-2 total score	0.770758	0.191249
12	1942427	3069506	479	hospitalized covid	Anxiety disorders	-0.321437	0.191258
21	46045434	47014880	460	covid	Tense, sore, or aching muscles during worst period of anxiety	0.521437	0.19126
15	42332686	44987755	587	very severe respiratory confirmed covid	Tense, sore, or aching muscles during worst period of anxiety	1	0.191269
13	109813577	110995432	605	very severe respiratory confirmed covid	Other anxiety disorders	0.171647	0.19129
20	5379451	6128358	394	hospitalized covid	Anxiety disorder	-0.390513	0.191328
4	161666202	162239289	209	covid	Recent easy annoyance or irritability	1	0.191391
6	91097025	92015279	415	very severe respiratory confirmed covid	Other anxiety disorders	0.579351	0.191486
13	104378436	105672500	562	covid	Recent easy annoyance or irritability	0.196118	0.191492
7	150897819	152253294	464	hospitalized covid	Tense, sore, or aching muscles during worst period of anxiety	0.480139	0.191556
14	95946793	97174314	654	very severe respiratory confirmed covid	GAD-2 total score	0.294833	0.191591
18	24088164	25305260	615	very severe respiratory confirmed covid	GAD-2 total score	-0.344696	0.191627
5	128067415	128734905	263	hospitalized covid	Recent easy annoyance or irritability	0.758625	0.191681
6	6621938	7808323	594	very severe respiratory confirmed covid	GAD-2 total score	-0.423925	0.191706
9	19463293	20483880	400	hospitalized covid	Recent easy annoyance or irritability	0.313043	0.191767
12	123396635	124843768	448	hospitalized covid	Recent easy annoyance or irritability	0.683045	0.191785
2	210842458	212520453	587	covid	Recent inability to stop or control worrying	-1	0.191794
11	19780785	20686336	522	covid	GAD-2 total score	0.318877	0.191796
9	108203096	109150717	277	hospitalized covid	Tense, sore, or aching muscles during worst period of anxiety	-0.944952	0.1918
9	9920259	10675474	360	covid	Anxiety disorders	0.62574	0.191804
7	147352172	148622913	548	covid	Anxiety disorders	0.986079	0.191813
1	41977967	43512669	490	very severe respiratory confirmed covid	Other anxiety disorders	0.974475	0.191819
11	118901214	120064528	438	hospitalized covid	Anxiety disorder	0.284579	0.191966
19	51259179	51903804	301	very severe respiratory confirmed covid	Anxiety disorders	0.554374	0.191993
2	115203836	116415816	386	hospitalized covid	Anxiety disorder	0.723351	0.192055
5	162386028	163781268	506	hospitalized covid	Recent easy annoyance or irritability	-0.43353	0.192124
12	120567741	121817509	434	covid	Other anxiety disorders	0.425057	0.192138
2	221445192	222327713	353	very severe respiratory confirmed covid	Recent inability to stop or control worrying	-0.417088	0.19214
6	9020711	10416550	610	hospitalized covid	Recent easy annoyance or irritability	0.406689	0.19215
2	171566483	172501315	287	covid	Tense, sore, or aching muscles during worst period of anxiety	0.765059	0.192187
19	51259179	51903804	301	covid	Anxiety disorder	-0.540103	0.192214
6	87516323	88499745	353	very severe respiratory confirmed covid	Other anxiety disorders	-0.652868	0.192227
8	73838028	75011699	451	very severe respiratory confirmed covid	Recent easy annoyance or irritability	-0.826464	0.192228
9	7388203	8262303	576	covid	Recent inability to stop or control worrying	-0.398611	0.192228
5	21211400	22149042	236	hospitalized covid	Other anxiety disorders	-0.588207	0.192314
20	53120335	53879803	291	hospitalized covid	Anxiety disorders	1	0.192331
1	228045555	229075156	291	very severe respiratory confirmed covid	Recent inability to stop or control worrying	0.512364	0.192437
6	150635316	151629954	614	very severe respiratory confirmed covid	Other anxiety disorders	0.293183	0.192481
12	130629841	131404042	447	hospitalized covid	Tense, sore, or aching muscles during worst period of anxiety	-0.352356	0.192511
16	58508979	59885499	511	hospitalized covid	Tense, sore, or aching muscles during worst period of anxiety	0.55774	0.192511
10	35178225	36475838	405	very severe respiratory confirmed covid	Anxiety disorders	-1	0.192535
11	80726013	81658298	489	covid	Anxiety disorder	0.495544	0.192549
8	2970492	3386667	321	covid	Tense, sore, or aching muscles during worst period of anxiety	-0.718651	0.192572
20	53879804	54743694	343	hospitalized covid	Tense, sore, or aching muscles during worst period of anxiety	0.749951	0.192578
22	32662294	33501725	492	covid	Recent inability to stop or control worrying	0.397998	0.19259
17	70495120	71466953	433	hospitalized covid	Recent easy annoyance or irritability	-0.19786	0.192592
10	36475839	37561443	331	very severe respiratory confirmed covid	Anxiety disorders	-0.800733	0.192606
10	30000224	30919469	458	hospitalized covid	Tense, sore, or aching muscles during worst period of anxiety	0.377467	0.192608
1	243048004	244723196	504	hospitalized covid	Recent easy annoyance or irritability	0.518674	0.192647
1	215825792	216658126	419	hospitalized covid	Recent easy annoyance or irritability	0.523996	0.192662
15	36583328	37962915	616	covid	Recent easy annoyance or irritability	0.404029	0.192667
3	63670804	64662373	432	covid	Recent inability to stop or control worrying	-0.389296	0.19268
17	69245591	70495119	542	covid	Anxiety disorder	0.335818	0.19269
10	10969482	11856924	380	very severe respiratory confirmed covid	Recent easy annoyance or irritability	0.33831	0.19271
3	31269698	32378805	455	covid	Other anxiety disorders	-0.350203	0.192727
14	86653344	87350275	258	very severe respiratory confirmed covid	Recent inability to stop or control worrying	0.712582	0.192729
12	82576130	83551125	300	hospitalized covid	Tense, sore, or aching muscles during worst period of anxiety	-1	0.192736
12	93487548	94385884	348	covid	Recent easy annoyance or irritability	0.563909	0.192776
17	69245591	70495119	542	very severe respiratory confirmed covid	Anxiety disorder	0.291783	0.192783
15	92675406	93707010	571	very severe respiratory confirmed covid	Recent inability to stop or control worrying	-0.36028	0.192799
15	95662426	96864278	587	hospitalized covid	Recent easy annoyance or irritability	-0.298628	0.192873
2	18656326	20064517	569	very severe respiratory confirmed covid	Recent easy annoyance or irritability	-0.485001	0.19291
12	1942427	3069506	479	covid	Other anxiety disorders	-0.262949	0.192915
11	88359288	89209738	247	hospitalized covid	Recent easy annoyance or irritability	0.405264	0.192923
15	79292537	79998206	383	covid	Tense, sore, or aching muscles during worst period of anxiety	-0.669098	0.192949
13	23729050	24818333	704	very severe respiratory confirmed covid	Recent easy annoyance or irritability	-0.455167	0.192993
13	93285143	94925136	614	hospitalized covid	Other anxiety disorders	0.338362	0.19303
2	183352291	184148655	292	very severe respiratory confirmed covid	Anxiety disorder	0.787016	0.193036
2	84395900	85992794	526	hospitalized covid	Tense, sore, or aching muscles during worst period of anxiety	0.523673	0.193058
10	112164982	113117615	407	very severe respiratory confirmed covid	Recent easy annoyance or irritability	-0.364851	0.193064
6	148184845	149278798	607	very severe respiratory confirmed covid	Anxiety disorder	-0.180064	0.193067
6	91097025	92015279	415	very severe respiratory confirmed covid	Anxiety disorder	0.577178	0.193097
2	118663654	119635489	398	very severe respiratory confirmed covid	Anxiety disorders	-0.453814	0.193134
6	18208677	18775022	285	very severe respiratory confirmed covid	Anxiety disorders	-1	0.193165
16	68435729	69549149	298	hospitalized covid	Recent easy annoyance or irritability	1	0.193207
13	107037865	108521978	710	covid	Recent easy annoyance or irritability	0.263756	0.193235
4	155044410	156520288	511	covid	GAD-2 total score	0.415276	0.193298
5	1206610	2106885	423	hospitalized covid	Recent inability to stop or control worrying	-0.452452	0.193298
1	205917549	208162951	558	hospitalized covid	Anxiety disorders	0.416011	0.193483
16	1049080	1996492	321	hospitalized covid	Tense, sore, or aching muscles during worst period of anxiety	-0.484496	0.193507
15	46884072	47693316	269	hospitalized covid	Anxiety disorders	0.533775	0.193521
14	26395691	27720240	500	very severe respiratory confirmed covid	Recent easy annoyance or irritability	-0.754241	0.193525
13	79489046	80778339	421	hospitalized covid	Anxiety disorder	0.519136	0.193525
5	177659903	178595252	413	covid	Anxiety disorders	-0.3337	0.19357
4	13127577	14395886	535	very severe respiratory confirmed covid	GAD-2 total score	0.429398	0.193619
9	1103599	1874961	534	very severe respiratory confirmed covid	Other anxiety disorders	0.367395	0.193625
2	151428989	152497375	429	covid	GAD-2 total score	-0.587956	0.193656
1	175385221	176449096	342	hospitalized covid	GAD-2 total score	-0.72588	0.193657
19	6455429	7249359	305	very severe respiratory confirmed covid	Anxiety disorder	-0.401334	0.193667
2	138073792	139505819	447	covid	Other anxiety disorders	0.786517	0.193692
8	90364150	91457962	326	very severe respiratory confirmed covid	Other anxiety disorders	-0.962421	0.193703
18	7862480	8788524	503	very severe respiratory confirmed covid	GAD-2 total score	-0.297141	0.193722
1	211082893	212347582	438	hospitalized covid	Recent easy annoyance or irritability	-0.469958	0.193731
7	80055722	81533566	482	covid	GAD-2 total score	0.390569	0.193829
14	61652817	62717985	447	hospitalized covid	Tense, sore, or aching muscles during worst period of anxiety	-0.51174	0.193856
19	51903805	52678748	412	hospitalized covid	Recent easy annoyance or irritability	0.424885	0.193872
2	1376546	1875060	232	hospitalized covid	Anxiety disorder	0.572479	0.193972
6	102637707	103612625	273	hospitalized covid	Recent easy annoyance or irritability	1	0.194049
15	95662426	96864278	587	hospitalized covid	Recent inability to stop or control worrying	-0.272319	0.194058
4	141087048	142807914	574	very severe respiratory confirmed covid	Anxiety disorders	-0.393594	0.194111
7	158031248	159128566	357	covid	Other anxiety disorders	-0.448259	0.194223
13	71976863	73114509	406	very severe respiratory confirmed covid	GAD-2 total score	-0.668739	0.194264
10	21477693	23365685	445	covid	Other anxiety disorders	-0.691154	0.194336
11	71242835	72875068	356	very severe respiratory confirmed covid	Tense, sore, or aching muscles during worst period of anxiety	0.433085	0.194352
5	21211400	22149042	236	covid	Anxiety disorder	-0.580923	0.194357
14	48177484	49002065	306	very severe respiratory confirmed covid	Tense, sore, or aching muscles during worst period of anxiety	-0.662462	0.19436
9	73915495	74950318	370	covid	Recent easy annoyance or irritability	-0.630882	0.194369
16	78973581	79662634	482	very severe respiratory confirmed covid	Recent easy annoyance or irritability	-0.23356	0.194396
5	154599751	155459556	306	hospitalized covid	Anxiety disorders	-0.515106	0.194411
6	49528165	50940767	429	very severe respiratory confirmed covid	Tense, sore, or aching muscles during worst period of anxiety	-0.455736	0.194438
5	90793805	91956905	235	covid	Recent inability to stop or control worrying	-1	0.194447
11	25662919	26356980	265	hospitalized covid	Anxiety disorders	0.690947	0.194453
10	118416050	119528730	445	very severe respiratory confirmed covid	Recent inability to stop or control worrying	0.824151	0.194518
21	27774351	28616539	466	covid	Recent inability to stop or control worrying	0.497899	0.194518
7	27351287	28890886	676	hospitalized covid	Other anxiety disorders	0.29996	0.19452
16	74889128	75525959	199	hospitalized covid	GAD-2 total score	-0.633314	0.194558
10	71672998	72659223	551	very severe respiratory confirmed covid	Recent easy annoyance or irritability	0.532335	0.194589
11	114742318	116247377	621	very severe respiratory confirmed covid	Other anxiety disorders	0.283005	0.194604
16	17343278	19104257	397	covid	Recent inability to stop or control worrying	0.94359	0.194612
9	135135888	136042490	371	very severe respiratory confirmed covid	Recent inability to stop or control worrying	0.438298	0.194614
20	19957929	21682377	576	very severe respiratory confirmed covid	Recent easy annoyance or irritability	-0.516635	0.194625
8	58675118	59555977	374	hospitalized covid	Anxiety disorder	-0.663115	0.194677
3	123518508	124823006	549	covid	Tense, sore, or aching muscles during worst period of anxiety	-0.692572	0.194679
1	91870060	92904465	422	hospitalized covid	Anxiety disorder	-0.489418	0.194703
2	10611655	11230349	316	covid	Recent inability to stop or control worrying	-0.445006	0.194731
2	84395900	85992794	526	very severe respiratory confirmed covid	Other anxiety disorders	-0.578364	0.194737
2	143259781	144503688	381	very severe respiratory confirmed covid	GAD-2 total score	-0.434974	0.194757
21	24055942	25247986	477	covid	Recent inability to stop or control worrying	-0.384586	0.194762
1	164726580	165553812	490	very severe respiratory confirmed covid	Anxiety disorder	0.482066	0.194784
7	3100212	4139431	452	covid	GAD-2 total score	-0.667895	0.194793
12	93487548	94385884	348	covid	Tense, sore, or aching muscles during worst period of anxiety	-0.45888	0.194845
1	10539	1376204	110	covid	Recent inability to stop or control worrying	0.555013	0.194861
9	18754197	19463292	370	hospitalized covid	Anxiety disorder	0.256305	0.194871
3	145903839	147358243	458	covid	Tense, sore, or aching muscles during worst period of anxiety	-0.498353	0.194883
6	16566883	17391994	354	very severe respiratory confirmed covid	Anxiety disorders	-0.357043	0.194895
1	200134006	201067952	364	very severe respiratory confirmed covid	GAD-2 total score	0.341253	0.194908
2	180336046	181309939	438	very severe respiratory confirmed covid	Recent inability to stop or control worrying	-0.468532	0.19492
18	27823156	28792734	421	hospitalized covid	GAD-2 total score	-0.577746	0.194922
9	32253284	33194892	416	hospitalized covid	Anxiety disorders	0.672198	0.194928
22	35368342	36135968	377	covid	Recent easy annoyance or irritability	-0.766176	0.194955
1	107874654	109271449	532	covid	Other anxiety disorders	-0.48352	0.194962
11	130500784	131424361	505	covid	Tense, sore, or aching muscles during worst period of anxiety	0.468458	0.194962
14	40343755	40965849	214	very severe respiratory confirmed covid	GAD-2 total score	-1	0.195033
11	105932283	107054024	397	covid	Recent inability to stop or control worrying	-0.300971	0.195108
12	23923799	25058714	527	covid	Recent inability to stop or control worrying	1	0.195142
10	81763231	82378048	271	very severe respiratory confirmed covid	Other anxiety disorders	1	0.195166
12	75563969	76524573	410	very severe respiratory confirmed covid	Recent easy annoyance or irritability	0.496476	0.195176
15	59901117	61130595	539	covid	Anxiety disorders	0.232972	0.195185
6	15069422	16566882	627	covid	Recent easy annoyance or irritability	0.394719	0.19526
10	1329233	1872960	342	very severe respiratory confirmed covid	Anxiety disorder	1	0.195278
3	55616626	56954878	501	covid	Anxiety disorder	1	0.195294
5	37925488	39438985	632	covid	Tense, sore, or aching muscles during worst period of anxiety	0.366488	0.19537
6	104951345	106053915	377	covid	Anxiety disorders	-1	0.195378
12	102966634	104140831	506	hospitalized covid	Anxiety disorders	-0.719505	0.195389
4	184338585	185483262	487	very severe respiratory confirmed covid	Anxiety disorders	0.309277	0.195412
13	32986687	34722391	693	very severe respiratory confirmed covid	Anxiety disorder	-0.544089	0.195493
2	176734751	178149981	570	very severe respiratory confirmed covid	Tense, sore, or aching muscles during worst period of anxiety	0.69191	0.195493
13	108521979	109156765	301	very severe respiratory confirmed covid	Anxiety disorder	0.354381	0.195501
1	218563961	220073132	576	covid	GAD-2 total score	-0.422725	0.195509
7	83953010	85356715	338	very severe respiratory confirmed covid	Anxiety disorder	0.955727	0.19551
6	112342874	113705003	498	very severe respiratory confirmed covid	Anxiety disorders	0.339308	0.195531
4	22835186	23858350	304	very severe respiratory confirmed covid	Other anxiety disorders	0.97757	0.195536
6	129850179	130550137	368	covid	Recent inability to stop or control worrying	-0.613355	0.195543
5	166863414	168342743	648	hospitalized covid	Tense, sore, or aching muscles during worst period of anxiety	0.313232	0.195547
7	90660832	92530165	515	very severe respiratory confirmed covid	Recent inability to stop or control worrying	0.629342	0.195554
11	78912253	79802286	457	very severe respiratory confirmed covid	Tense, sore, or aching muscles during worst period of anxiety	-0.450416	0.195597
1	29188427	30405182	422	covid	Tense, sore, or aching muscles during worst period of anxiety	-0.713039	0.195635
8	57436723	58675117	465	very severe respiratory confirmed covid	Recent easy annoyance or irritability	0.764737	0.195698
5	90793805	91956905	235	hospitalized covid	Tense, sore, or aching muscles during worst period of anxiety	0.720344	0.195828
11	128262551	129451784	559	hospitalized covid	Other anxiety disorders	-0.570009	0.195842
12	4967644	6023700	651	very severe respiratory confirmed covid	Recent inability to stop or control worrying	-0.263524	0.195853
1	101188316	102424611	519	covid	Anxiety disorders	-0.440043	0.195855
1	154685546	156813845	605	hospitalized covid	Other anxiety disorders	-0.149047	0.195863
16	27443062	29043177	404	covid	Anxiety disorder	0.568262	0.195891
10	98005995	99367800	527	hospitalized covid	Tense, sore, or aching muscles during worst period of anxiety	0.414449	0.195979
10	33655459	35178224	590	very severe respiratory confirmed covid	Anxiety disorder	-0.373306	0.19598
15	74458114	76401952	412	very severe respiratory confirmed covid	Tense, sore, or aching muscles during worst period of anxiety	-0.875917	0.195984
3	16084006	17182494	519	very severe respiratory confirmed covid	Other anxiety disorders	-0.24628	0.195987
1	30405183	31639217	554	hospitalized covid	Tense, sore, or aching muscles during worst period of anxiety	-0.641893	0.19599
8	1161825	1628039	229	covid	Recent easy annoyance or irritability	0.58034	0.196009
1	181324206	182420540	474	hospitalized covid	GAD-2 total score	0.535602	0.196153
2	70756284	71385813	309	covid	Anxiety disorders	0.731753	0.196181
18	13641480	14439251	211	hospitalized covid	GAD-2 total score	1	0.19621
15	98828262	99925972	526	covid	Recent inability to stop or control worrying	-0.390082	0.196243
4	24764725	25832018	500	covid	Anxiety disorders	0.2576	0.196263
4	1529268	2468935	229	very severe respiratory confirmed covid	Recent inability to stop or control worrying	-0.534994	0.196309
4	28927439	29758399	236	very severe respiratory confirmed covid	Recent inability to stop or control worrying	-0.994232	0.196311
5	89584467	90793804	407	hospitalized covid	Anxiety disorders	-0.942496	0.19634
7	34114533	35354135	459	covid	Anxiety disorders	-0.475459	0.196359
8	10478852	11466761	466	covid	Anxiety disorder	-0.319892	0.196384
8	66018205	66960438	261	hospitalized covid	Recent inability to stop or control worrying	-1	0.196431
18	10719	848350	390	hospitalized covid	Recent inability to stop or control worrying	-0.523238	0.196431
12	13559528	14656849	481	very severe respiratory confirmed covid	Other anxiety disorders	0.322813	0.196523
12	25058715	25990813	427	covid	Tense, sore, or aching muscles during worst period of anxiety	0.931722	0.196534
14	68976913	69794542	435	covid	Recent easy annoyance or irritability	-0.559509	0.196536
20	6128359	7231796	538	hospitalized covid	Tense, sore, or aching muscles during worst period of anxiety	0.36417	0.196565
12	48960266	50344346	363	hospitalized covid	Recent easy annoyance or irritability	0.659986	0.196596
9	137593528	138202112	377	very severe respiratory confirmed covid	Tense, sore, or aching muscles during worst period of anxiety	0.393343	0.196604
2	30575620	31457418	454	very severe respiratory confirmed covid	Anxiety disorders	0.553507	0.196614
4	812416	1529267	216	covid	Tense, sore, or aching muscles during worst period of anxiety	0.570335	0.196694
17	79333775	80459149	222	hospitalized covid	Recent inability to stop or control worrying	-0.487173	0.196704
5	91956906	93814604	452	hospitalized covid	Anxiety disorder	-0.589347	0.196714
8	18668610	19488888	475	very severe respiratory confirmed covid	GAD-2 total score	0.378017	0.196723
18	22746154	24088163	462	covid	Anxiety disorder	-0.559338	0.196743
9	10675475	11270764	227	hospitalized covid	Other anxiety disorders	-0.628404	0.196763
10	44893847	46327144	479	very severe respiratory confirmed covid	Tense, sore, or aching muscles during worst period of anxiety	0.884838	0.196771
6	153791462	154462010	287	covid	Tense, sore, or aching muscles during worst period of anxiety	0.599086	0.196794
4	185483263	186232882	304	hospitalized covid	Anxiety disorder	-0.455611	0.196819
8	138564844	139404631	429	hospitalized covid	Tense, sore, or aching muscles during worst period of anxiety	0.774322	0.196839
8	101448440	102548680	454	hospitalized covid	Recent inability to stop or control worrying	0.331891	0.196847
6	85837204	86818669	302	hospitalized covid	Other anxiety disorders	0.690814	0.196857
17	47516225	48722590	400	hospitalized covid	Anxiety disorder	-0.180539	0.196881
3	160584962	161628883	350	covid	Recent easy annoyance or irritability	-0.939765	0.19698
1	213958293	214783872	381	very severe respiratory confirmed covid	Recent inability to stop or control worrying	0.63592	0.196988
12	43980532	44923825	233	very severe respiratory confirmed covid	Anxiety disorder	-0.584063	0.197061
14	74245429	75699501	489	hospitalized covid	Other anxiety disorders	0.616073	0.19709
4	159176074	160828480	442	very severe respiratory confirmed covid	Anxiety disorder	0.383985	0.197112
17	74908267	75619256	332	hospitalized covid	Other anxiety disorders	0.406649	0.197136
5	165289212	166863413	540	hospitalized covid	GAD-2 total score	0.293939	0.197142
2	56394699	57433653	344	very severe respiratory confirmed covid	GAD-2 total score	-0.465559	0.197147
4	55681702	57103100	522	covid	Tense, sore, or aching muscles during worst period of anxiety	1	0.197156
20	53879804	54743694	343	covid	Anxiety disorder	-0.514525	0.197297
14	57460782	58447798	341	covid	Recent easy annoyance or irritability	0.467689	0.197339
3	17182495	19030988	492	very severe respiratory confirmed covid	Anxiety disorder	-0.565991	0.197353
18	64253144	65294195	393	very severe respiratory confirmed covid	Tense, sore, or aching muscles during worst period of anxiety	-0.9508	0.197382
8	13948096	14389305	202	hospitalized covid	Anxiety disorders	-1	0.197438
10	134856055	135524372	173	very severe respiratory confirmed covid	Anxiety disorder	-0.603894	0.197493
3	138693847	139831267	476	hospitalized covid	GAD-2 total score	0.507425	0.197504
19	762047	1515920	232	hospitalized covid	Recent inability to stop or control worrying	-0.377442	0.197583
9	32253284	33194892	416	covid	Anxiety disorders	0.553849	0.197618
11	126304241	127306871	560	covid	Anxiety disorder	-0.625865	0.197678
13	107037865	108521978	710	hospitalized covid	Anxiety disorders	0.173558	0.197722
12	21572253	22928055	436	hospitalized covid	Recent easy annoyance or irritability	-1	0.197725
17	31318754	32356061	635	covid	Anxiety disorders	0.266229	0.197744
11	121208187	122589224	506	covid	Recent easy annoyance or irritability	-0.461711	0.197764
1	202583885	204092537	577	hospitalized covid	Anxiety disorders	-0.273466	0.197772
20	40272391	41351514	618	very severe respiratory confirmed covid	Other anxiety disorders	-0.501992	0.197801
13	23729050	24818333	704	covid	Other anxiety disorders	-0.172726	0.197806
1	214783873	215825791	315	very severe respiratory confirmed covid	Other anxiety disorders	0.536386	0.197807
13	36579414	37499810	379	very severe respiratory confirmed covid	Recent inability to stop or control worrying	-1	0.197809
18	52512524	53762996	443	covid	Recent easy annoyance or irritability	0.400867	0.197827
15	35118928	36583327	556	covid	Recent inability to stop or control worrying	-0.494667	0.197844
19	52678749	53431217	264	very severe respiratory confirmed covid	Recent inability to stop or control worrying	0.369602	0.197849
10	4813183	5396242	332	hospitalized covid	Recent easy annoyance or irritability	-0.45214	0.197882
4	812416	1529267	216	very severe respiratory confirmed covid	Recent easy annoyance or irritability	0.850943	0.197891
13	91764205	93285142	548	hospitalized covid	Anxiety disorders	-0.400905	0.197892
4	155044410	156520288	511	very severe respiratory confirmed covid	Recent inability to stop or control worrying	-0.400038	0.197913
5	120371858	120960737	215	very severe respiratory confirmed covid	Tense, sore, or aching muscles during worst period of anxiety	0.758331	0.197919
3	79023361	80385708	301	covid	Anxiety disorders	-0.723856	0.197969
6	130550138	131457164	372	hospitalized covid	Other anxiety disorders	-0.660389	0.198005
7	70144615	71215741	422	very severe respiratory confirmed covid	Recent easy annoyance or irritability	-0.514172	0.198059
7	142098980	144324464	522	hospitalized covid	Other anxiety disorders	0.481313	0.198068
15	100742118	101550750	366	hospitalized covid	Recent inability to stop or control worrying	-0.379423	0.198073
12	93487548	94385884	348	covid	Recent inability to stop or control worrying	0.496598	0.198083
3	104878978	106174685	440	very severe respiratory confirmed covid	Anxiety disorder	-0.698398	0.198086
3	12859210	14312007	624	covid	Recent inability to stop or control worrying	0.328482	0.198141
7	142098980	144324464	522	covid	Anxiety disorder	-0.403479	0.198203
2	20064518	21084898	467	hospitalized covid	Other anxiety disorders	-0.370755	0.198217
16	9754797	10351808	354	very severe respiratory confirmed covid	GAD-2 total score	-0.626258	0.198226
12	92061180	93487547	585	very severe respiratory confirmed covid	GAD-2 total score	-0.54868	0.198247
2	11995766	12732506	369	hospitalized covid	Tense, sore, or aching muscles during worst period of anxiety	0.341582	0.19825
5	107265912	108641784	440	very severe respiratory confirmed covid	Recent easy annoyance or irritability	-0.616331	0.19839
12	31797153	32368905	267	hospitalized covid	Recent easy annoyance or irritability	1	0.198541
6	100878646	101793542	201	very severe respiratory confirmed covid	Anxiety disorder	0.92156	0.198593
8	17947005	18668609	482	hospitalized covid	Tense, sore, or aching muscles during worst period of anxiety	0.862064	0.198622
9	23859375	24757729	213	hospitalized covid	Other anxiety disorders	-0.539544	0.198635
7	68569225	70144614	433	very severe respiratory confirmed covid	GAD-2 total score	0.500598	0.198641
17	78438333	79333774	353	hospitalized covid	GAD-2 total score	-0.569129	0.198669
6	132890695	134313643	595	hospitalized covid	GAD-2 total score	-0.389831	0.198704
3	1440049	2140011	431	hospitalized covid	Recent easy annoyance or irritability	0.380039	0.198775
1	117046312	118118667	16	covid	Recent easy annoyance or irritability	0.938882	0.198782
2	240325601	241113279	357	very severe respiratory confirmed covid	Anxiety disorder	-0.37534	0.198853
12	119301062	120567740	547	very severe respiratory confirmed covid	Anxiety disorders	0.338205	0.198895
22	50347997	51244236	287	very severe respiratory confirmed covid	Anxiety disorder	-0.411621	0.198935
4	35993839	36671801	294	covid	Anxiety disorders	0.787975	0.198944
5	158484776	159663733	402	very severe respiratory confirmed covid	Anxiety disorders	-0.43477	0.198949
10	79952997	81190573	639	covid	Anxiety disorder	0.177499	0.198961
3	137372142	138693846	362	covid	GAD-2 total score	1	0.198962
11	78912253	79802286	457	very severe respiratory confirmed covid	Anxiety disorders	-0.343665	0.198982
6	111363444	112342873	365	hospitalized covid	Recent easy annoyance or irritability	0.719372	0.199044
1	41093876	41977966	330	covid	GAD-2 total score	0.784593	0.199073
16	5782969	6446081	442	covid	Tense, sore, or aching muscles during worst period of anxiety	0.562127	0.199102
1	159882516	161054076	505	hospitalized covid	Recent inability to stop or control worrying	0.338157	0.199219
5	123191942	124109485	390	hospitalized covid	Anxiety disorders	0.298789	0.19923
14	30831155	32382245	426	hospitalized covid	Recent inability to stop or control worrying	-0.670078	0.19923
14	23985937	24906056	311	hospitalized covid	Anxiety disorders	0.646206	0.199242
4	25832019	27385580	507	hospitalized covid	GAD-2 total score	-0.293385	0.199267
9	126092932	127184582	402	very severe respiratory confirmed covid	Recent easy annoyance or irritability	0.370198	0.199277
6	20418021	21295864	419	very severe respiratory confirmed covid	Recent inability to stop or control worrying	0.4636	0.199292
22	50347997	51244236	287	hospitalized covid	Recent easy annoyance or irritability	-0.37178	0.199305
10	17065861	18529742	536	hospitalized covid	Tense, sore, or aching muscles during worst period of anxiety	0.695155	0.199325
6	154462011	155523957	423	covid	Other anxiety disorders	0.243604	0.19939
21	46045434	47014880	460	very severe respiratory confirmed covid	Other anxiety disorders	0.248754	0.199408
10	6897038	7659872	427	hospitalized covid	Anxiety disorder	0.258657	0.199441
13	91764205	93285142	548	very severe respiratory confirmed covid	Anxiety disorder	-0.375325	0.199448
15	40604781	42332685	490	hospitalized covid	Tense, sore, or aching muscles during worst period of anxiety	-0.491218	0.199654
9	90890980	91643255	212	very severe respiratory confirmed covid	Recent easy annoyance or irritability	-0.601674	0.199672
11	77719871	78912252	460	hospitalized covid	GAD-2 total score	0.362937	0.199703
2	161432090	163607635	533	covid	GAD-2 total score	-0.712931	0.199786
19	57959953	59118811	432	covid	GAD-2 total score	-0.592924	0.199787
14	24906057	25585041	367	hospitalized covid	Recent inability to stop or control worrying	-0.378812	0.199798
4	131098951	131873453	279	hospitalized covid	Recent inability to stop or control worrying	0.554598	0.199826
2	226242843	227557841	416	very severe respiratory confirmed covid	Anxiety disorder	0.728671	0.199831
7	27351287	28890886	676	covid	Anxiety disorders	0.404567	0.199852
5	55221399	55968966	357	very severe respiratory confirmed covid	Anxiety disorder	-0.334968	0.199865
7	136113468	137657459	515	hospitalized covid	Anxiety disorders	0.442415	0.199886
20	60795	884241	418	hospitalized covid	Anxiety disorder	-0.330666	0.199927
20	60766558	61470768	264	covid	Recent inability to stop or control worrying	-0.857688	0.200043
8	4273084	4893120	553	hospitalized covid	Tense, sore, or aching muscles during worst period of anxiety	-0.431805	0.200052
5	82720249	84094797	431	hospitalized covid	Recent easy annoyance or irritability	-0.466008	0.200086
5	4636543	5828694	618	covid	Recent inability to stop or control worrying	-0.35066	0.200104
8	68683824	70004665	597	hospitalized covid	Tense, sore, or aching muscles during worst period of anxiety	0.434885	0.200116
12	116197676	117091843	391	hospitalized covid	Recent inability to stop or control worrying	0.372288	0.200116
12	43980532	44923825	233	covid	Anxiety disorders	0.698415	0.20017
2	105120579	106546524	633	covid	GAD-2 total score	0.501536	0.200182
16	83077870	83778371	574	hospitalized covid	GAD-2 total score	-0.403857	0.200246
7	85356716	86446538	299	very severe respiratory confirmed covid	Anxiety disorders	0.718376	0.200247
2	238185483	238814630	320	very severe respiratory confirmed covid	Other anxiety disorders	-0.424261	0.200266
3	185709997	186602045	387	covid	Tense, sore, or aching muscles during worst period of anxiety	-0.58547	0.200268
5	149850204	150981934	531	very severe respiratory confirmed covid	Tense, sore, or aching muscles during worst period of anxiety	-0.389075	0.200269
8	64215359	66018204	469	hospitalized covid	Recent easy annoyance or irritability	0.473963	0.200336
8	83730338	85116734	356	hospitalized covid	Anxiety disorders	1	0.2004
18	59449423	60780194	522	hospitalized covid	Other anxiety disorders	-0.409491	0.200423
13	31433219	32986686	727	hospitalized covid	Tense, sore, or aching muscles during worst period of anxiety	-0.241943	0.200429
10	81763231	82378048	271	very severe respiratory confirmed covid	Anxiety disorder	0.82935	0.20045
17	13648447	14508610	424	covid	GAD-2 total score	-0.783398	0.200462
20	56172844	56951773	401	very severe respiratory confirmed covid	Tense, sore, or aching muscles during worst period of anxiety	0.564033	0.200498
1	181324206	182420540	474	covid	Anxiety disorder	0.753446	0.20051
12	94385885	95147845	415	covid	Other anxiety disorders	0.351702	0.200517
7	24894120	25671575	439	covid	Anxiety disorder	-0.518859	0.200539
8	60476249	61324889	265	covid	Other anxiety disorders	0.433162	0.200553
20	60125334	60766557	278	covid	Anxiety disorders	-0.347029	0.200574
10	61470384	62626465	552	very severe respiratory confirmed covid	Other anxiety disorders	0.47899	0.200594
14	35379989	36422077	288	hospitalized covid	Tense, sore, or aching muscles during worst period of anxiety	0.750691	0.200607
19	36638123	38472870	460	very severe respiratory confirmed covid	Recent easy annoyance or irritability	1	0.200608
4	122655435	123768693	276	very severe respiratory confirmed covid	Anxiety disorders	1	0.200645
2	4766970	5568653	311	very severe respiratory confirmed covid	Other anxiety disorders	-0.571031	0.200663
5	142532957	143605908	469	covid	Anxiety disorder	0.614627	0.200677
12	96017783	96828314	383	very severe respiratory confirmed covid	Recent inability to stop or control worrying	-1	0.200677
19	29389091	30375792	437	hospitalized covid	Tense, sore, or aching muscles during worst period of anxiety	0.721978	0.200745
8	8589771	9167795	298	very severe respiratory confirmed covid	Anxiety disorder	-0.699902	0.200754
12	75563969	76524573	410	very severe respiratory confirmed covid	GAD-2 total score	0.891663	0.200766
1	34371023	35201626	383	hospitalized covid	Anxiety disorder	0.392825	0.200786
8	13948096	14389305	202	hospitalized covid	Other anxiety disorders	-1	0.200813
12	74080748	75563968	417	covid	GAD-2 total score	0.770177	0.200831
5	145319097	147180171	620	covid	Recent inability to stop or control worrying	0.438916	0.200838
8	70004666	70872088	357	very severe respiratory confirmed covid	GAD-2 total score	-0.669852	0.200865
3	179372166	181424323	474	very severe respiratory confirmed covid	Other anxiety disorders	-1	0.200944
13	20491182	21540733	386	covid	Recent easy annoyance or irritability	0.614674	0.200952
14	87350276	88208595	257	very severe respiratory confirmed covid	Tense, sore, or aching muscles during worst period of anxiety	0.841075	0.200962
2	41540440	42307418	385	hospitalized covid	Recent inability to stop or control worrying	-0.482377	0.200998
8	20135629	20812107	351	hospitalized covid	Anxiety disorder	-1	0.201022
9	89171797	90135154	487	hospitalized covid	GAD-2 total score	0.465118	0.20103
22	48977539	49559207	362	hospitalized covid	Other anxiety disorders	-0.611041	0.201043
13	32986687	34722391	693	very severe respiratory confirmed covid	Anxiety disorders	-0.46714	0.201144
10	125798320	126875816	491	very severe respiratory confirmed covid	Anxiety disorder	-0.696758	0.201159
1	153410810	154685545	372	covid	Other anxiety disorders	-0.726037	0.201183
3	187939200	189451805	573	hospitalized covid	Anxiety disorder	0.204106	0.201203
1	172465154	173582511	301	very severe respiratory confirmed covid	Anxiety disorders	-0.533689	0.201205
2	220771553	221445191	331	hospitalized covid	Recent inability to stop or control worrying	-0.79792	0.201206
1	67761891	68633860	394	hospitalized covid	Recent inability to stop or control worrying	0.438189	0.20121
8	36641175	38803980	552	very severe respiratory confirmed covid	Recent easy annoyance or irritability	-0.340476	0.201216
17	58652810	60453120	375	very severe respiratory confirmed covid	Recent inability to stop or control worrying	0.385033	0.20122
20	56172844	56951773	401	hospitalized covid	Tense, sore, or aching muscles during worst period of anxiety	0.369047	0.201236
14	41614834	42562550	266	covid	Anxiety disorder	-1	0.201238
12	101825062	102966633	394	very severe respiratory confirmed covid	Recent inability to stop or control worrying	-0.952805	0.20124
17	58652810	60453120	375	hospitalized covid	Anxiety disorder	1	0.201362
7	21390645	22165060	444	hospitalized covid	Anxiety disorder	0.283351	0.201364
7	43448816	44989571	433	hospitalized covid	Anxiety disorders	0.791199	0.201365
5	16592320	17803477	430	hospitalized covid	Recent inability to stop or control worrying	0.394539	0.201443
11	132584402	133521642	487	very severe respiratory confirmed covid	Recent easy annoyance or irritability	0.333208	0.201455
3	104878978	106174685	440	very severe respiratory confirmed covid	Anxiety disorders	-0.622412	0.201487
6	89974268	91097024	429	covid	Recent inability to stop or control worrying	-0.648763	0.201489
11	7191231	7915071	427	very severe respiratory confirmed covid	Anxiety disorder	-0.478775	0.201527
1	200134006	201067952	364	hospitalized covid	Anxiety disorders	0.40963	0.201556
14	62717986	64033237	502	covid	Anxiety disorders	1	0.201562
14	81001921	82524785	546	hospitalized covid	GAD-2 total score	0.543551	0.201576
5	2960069	3677595	480	hospitalized covid	Other anxiety disorders	-0.238976	0.201585
6	63979	1380679	654	hospitalized covid	Anxiety disorder	0.22493	0.201703
12	43980532	44923825	233	very severe respiratory confirmed covid	Recent easy annoyance or irritability	0.465732	0.201708
18	40471408	41425454	300	hospitalized covid	Anxiety disorders	-0.699501	0.201728
4	35993839	36671801	294	hospitalized covid	Anxiety disorders	0.654602	0.201733
10	65400432	66510387	330	very severe respiratory confirmed covid	Recent inability to stop or control worrying	-0.54964	0.201744
6	123854858	125365054	644	very severe respiratory confirmed covid	Tense, sore, or aching muscles during worst period of anxiety	0.43205	0.201757
8	68683824	70004665	597	very severe respiratory confirmed covid	Tense, sore, or aching muscles during worst period of anxiety	0.449265	0.201766
5	75239303	75959515	348	very severe respiratory confirmed covid	Tense, sore, or aching muscles during worst period of anxiety	0.557032	0.201817
6	71610788	72290723	258	very severe respiratory confirmed covid	Other anxiety disorders	-0.652889	0.201898
12	119301062	120567740	547	very severe respiratory confirmed covid	Other anxiety disorders	0.283222	0.20195
16	81437862	82310204	454	very severe respiratory confirmed covid	Anxiety disorders	-0.278376	0.201966
5	65606871	67096191	591	hospitalized covid	Recent inability to stop or control worrying	0.450611	0.20201
4	182946259	183603892	365	covid	Anxiety disorder	0.277444	0.202039
21	18222038	19479024	437	very severe respiratory confirmed covid	Tense, sore, or aching muscles during worst period of anxiety	0.334486	0.20205
4	182946259	183603892	365	hospitalized covid	Tense, sore, or aching muscles during worst period of anxiety	0.66557	0.202055
14	22760701	23985936	568	very severe respiratory confirmed covid	Other anxiety disorders	-0.191909	0.202116
21	22201891	23266941	490	very severe respiratory confirmed covid	GAD-2 total score	-0.966767	0.202121
11	11632651	12470449	513	hospitalized covid	Tense, sore, or aching muscles during worst period of anxiety	0.4797	0.202192
16	80559686	81437861	467	hospitalized covid	Other anxiety disorders	0.310143	0.202212
17	42348004	43460500	336	very severe respiratory confirmed covid	Anxiety disorder	0.479454	0.20225
5	77290256	79005158	543	covid	Tense, sore, or aching muscles during worst period of anxiety	-0.671302	0.202267
5	63214090	64438518	324	hospitalized covid	Anxiety disorders	-0.792424	0.202268
3	3128153	4109393	519	very severe respiratory confirmed covid	Anxiety disorders	0.346451	0.202286
15	73375719	74458113	304	covid	Other anxiety disorders	0.425512	0.202356
5	172285683	173606995	582	hospitalized covid	Recent easy annoyance or irritability	-0.307869	0.202369
5	9203856	10549029	663	very severe respiratory confirmed covid	Recent easy annoyance or irritability	0.350073	0.20238
16	20351262	22667048	379	covid	Recent inability to stop or control worrying	0.839808	0.202396
1	117046312	118118667	16	hospitalized covid	GAD-2 total score	1	0.202443
5	97316602	98567769	375	hospitalized covid	Anxiety disorders	1	0.202447
2	49849186	50756240	385	hospitalized covid	Anxiety disorder	-0.67476	0.202491
9	122677720	124119883	437	very severe respiratory confirmed covid	Other anxiety disorders	0.524959	0.202497
4	99532481	100333334	311	very severe respiratory confirmed covid	Recent easy annoyance or irritability	0.9731	0.2025
15	39238841	40604780	542	covid	Anxiety disorders	0.376609	0.202501
14	94892241	95946792	693	covid	Tense, sore, or aching muscles during worst period of anxiety	0.194308	0.202518
15	58712955	59901116	452	very severe respiratory confirmed covid	Anxiety disorders	-0.441312	0.202543
16	6446082	7051429	420	hospitalized covid	Anxiety disorders	0.525127	0.202592
4	67616363	68742859	368	covid	Anxiety disorders	0.553428	0.202625
16	77739133	78280636	366	covid	Recent easy annoyance or irritability	-0.755808	0.202629
9	125137579	126092931	259	covid	Recent easy annoyance or irritability	0.837589	0.202667
10	133818037	134856054	398	covid	Anxiety disorder	0.459563	0.202678
8	134509449	135313673	474	very severe respiratory confirmed covid	Other anxiety disorders	-0.542321	0.202681
1	239332149	240248508	399	very severe respiratory confirmed covid	Anxiety disorders	-0.645785	0.202685
11	87150	1061399	338	very severe respiratory confirmed covid	Anxiety disorders	-0.411562	0.202712
5	153734495	154599750	342	covid	GAD-2 total score	-0.554046	0.202725
12	71948186	73154515	358	hospitalized covid	Tense, sore, or aching muscles during worst period of anxiety	0.944788	0.202764
4	180540878	181122433	236	very severe respiratory confirmed covid	Anxiety disorder	-0.954462	0.202785
4	94757266	96183801	499	very severe respiratory confirmed covid	Recent easy annoyance or irritability	0.5223	0.20279
19	16079007	17045963	276	hospitalized covid	Recent easy annoyance or irritability	1	0.202843
7	152253295	153241228	383	very severe respiratory confirmed covid	Anxiety disorders	-0.469283	0.202846
6	149278799	150635315	544	hospitalized covid	Other anxiety disorders	-0.276694	0.202873
20	55448076	56172843	430	very severe respiratory confirmed covid	Anxiety disorders	1	0.202875
9	80137025	81161597	334	hospitalized covid	Recent inability to stop or control worrying	-0.684577	0.20293
20	61470769	62179241	265	very severe respiratory confirmed covid	Anxiety disorders	0.48894	0.202942
11	95327211	96150134	416	hospitalized covid	Anxiety disorders	-0.598176	0.203002
15	91593624	92675405	481	covid	Recent inability to stop or control worrying	-0.3509	0.203003
5	158484776	159663733	402	hospitalized covid	Anxiety disorders	-0.400334	0.203043
3	94250145	95088587	184	covid	Recent easy annoyance or irritability	-0.537154	0.203067
12	43980532	44923825	233	covid	Other anxiety disorders	0.602924	0.203115
19	33785836	34633274	328	very severe respiratory confirmed covid	Tense, sore, or aching muscles during worst period of anxiety	-0.8676	0.203127
19	50451926	51259178	224	very severe respiratory confirmed covid	Other anxiety disorders	-0.56395	0.203157
14	21982655	22760700	416	covid	Tense, sore, or aching muscles during worst period of anxiety	-0.661007	0.20321
14	38722115	40343754	531	very severe respiratory confirmed covid	GAD-2 total score	-0.898196	0.203246
17	32356062	33614189	614	very severe respiratory confirmed covid	Anxiety disorder	-0.249108	0.203259
17	79333775	80459149	222	hospitalized covid	Recent easy annoyance or irritability	-0.455447	0.203266
1	54771294	55727134	405	covid	Other anxiety disorders	-0.262657	0.20327
11	25662919	26356980	265	very severe respiratory confirmed covid	Anxiety disorders	0.637992	0.203293
5	22149043	23246745	396	covid	Anxiety disorder	-0.582911	0.203348
2	64696090	65938002	462	hospitalized covid	Anxiety disorders	-0.23551	0.203375
6	169667887	171053405	366	very severe respiratory confirmed covid	Recent inability to stop or control worrying	-0.52823	0.203377
13	107037865	108521978	710	very severe respiratory confirmed covid	Anxiety disorders	0.18083	0.203534
2	115203836	116415816	386	very severe respiratory confirmed covid	Recent easy annoyance or irritability	1	0.203543
14	49002066	50500564	436	covid	GAD-2 total score	-0.634865	0.203575
11	11632651	12470449	513	very severe respiratory confirmed covid	Recent easy annoyance or irritability	0.310241	0.20362
3	116498571	117241644	327	very severe respiratory confirmed covid	Anxiety disorders	-0.756796	0.203623
17	74908267	75619256	332	covid	Anxiety disorder	0.304383	0.203654
3	56954879	58557718	504	hospitalized covid	Other anxiety disorders	-0.389989	0.203668
6	122929291	123854857	368	hospitalized covid	Anxiety disorder	0.885056	0.203685
6	51826424	52598879	386	covid	Tense, sore, or aching muscles during worst period of anxiety	0.422517	0.203691
4	182065647	182946258	510	hospitalized covid	Other anxiety disorders	0.255672	0.203696
13	53336572	54684856	592	very severe respiratory confirmed covid	Anxiety disorders	0.344545	0.203756
2	180336046	181309939	438	covid	Other anxiety disorders	0.798789	0.203763
16	85146806	86058597	359	covid	Other anxiety disorders	0.230896	0.203776
7	142098980	144324464	522	very severe respiratory confirmed covid	Tense, sore, or aching muscles during worst period of anxiety	0.334552	0.203777
8	57436723	58675117	465	hospitalized covid	Anxiety disorders	-0.344627	0.203787
19	64705	762046	186	hospitalized covid	Anxiety disorder	-0.429246	0.203797
16	52041337	53393882	496	very severe respiratory confirmed covid	Other anxiety disorders	-0.5183	0.203801
22	35368342	36135968	377	hospitalized covid	Recent inability to stop or control worrying	-1	0.203814
14	23985937	24906056	311	hospitalized covid	Anxiety disorder	0.530299	0.203839
9	128785783	129617771	356	very severe respiratory confirmed covid	Anxiety disorders	-0.401941	0.20385
7	27351287	28890886	676	very severe respiratory confirmed covid	Tense, sore, or aching muscles during worst period of anxiety	0.327196	0.203862
7	38966484	40261240	398	hospitalized covid	Other anxiety disorders	0.693719	0.203868
22	19635655	20969184	423	hospitalized covid	Tense, sore, or aching muscles during worst period of anxiety	0.671549	0.20387
1	109271450	110224230	337	hospitalized covid	Recent inability to stop or control worrying	-0.603524	0.203971
18	59449423	60780194	522	covid	Tense, sore, or aching muscles during worst period of anxiety	0.414694	0.204024
5	148662215	149850203	583	covid	Anxiety disorders	-0.388101	0.204027
9	1874962	2441120	384	hospitalized covid	Anxiety disorder	-0.33456	0.204029
10	129831970	130694008	457	very severe respiratory confirmed covid	Anxiety disorder	-0.55101	0.204047
5	124109486	125131720	426	covid	GAD-2 total score	0.258651	0.204096
5	55221399	55968966	357	hospitalized covid	Tense, sore, or aching muscles during worst period of anxiety	0.523554	0.204097
14	49002066	50500564	436	hospitalized covid	GAD-2 total score	-0.538242	0.2041
3	25516194	26905340	481	hospitalized covid	Anxiety disorder	-0.508617	0.204111
1	212347583	213958292	643	very severe respiratory confirmed covid	Recent inability to stop or control worrying	0.264954	0.204161
7	40261241	41415925	362	very severe respiratory confirmed covid	Recent inability to stop or control worrying	0.83144	0.20428
6	7808324	9020710	526	covid	Anxiety disorders	-1	0.204296
6	33864263	34979270	323	very severe respiratory confirmed covid	Anxiety disorder	0.527759	0.204305
16	66738844	68435728	361	covid	Recent inability to stop or control worrying	0.722712	0.204316
13	74437636	75882384	666	covid	Recent easy annoyance or irritability	-0.266725	0.204317
11	7915072	9080939	546	very severe respiratory confirmed covid	Tense, sore, or aching muscles during worst period of anxiety	-0.392032	0.204403
4	76497359	78045637	650	very severe respiratory confirmed covid	Other anxiety disorders	0.295749	0.204483
8	36641175	38803980	552	hospitalized covid	Tense, sore, or aching muscles during worst period of anxiety	-0.562623	0.204496
16	78280637	78973580	476	covid	Other anxiety disorders	0.437308	0.204547
15	64339946	66355634	476	hospitalized covid	Anxiety disorder	-0.404045	0.204586
8	24863244	25859277	403	hospitalized covid	Tense, sore, or aching muscles during worst period of anxiety	-0.563596	0.2046
7	8718352	9225106	311	hospitalized covid	Anxiety disorder	0.851201	0.20463
5	170898341	172285682	656	hospitalized covid	Tense, sore, or aching muscles during worst period of anxiety	-0.311985	0.204687
5	9203856	10549029	663	hospitalized covid	Tense, sore, or aching muscles during worst period of anxiety	-0.235687	0.204794
3	29877023	31269697	585	covid	Other anxiety disorders	0.328317	0.204805
3	87411259	88375763	246	covid	Recent easy annoyance or irritability	-0.837189	0.204841
10	17065861	18529742	536	very severe respiratory confirmed covid	Other anxiety disorders	0.493595	0.204843
5	126054698	126992836	279	covid	GAD-2 total score	1	0.204873
4	11050120	12209028	500	very severe respiratory confirmed covid	Other anxiety disorders	0.378801	0.204884
17	74908267	75619256	332	hospitalized covid	Anxiety disorders	0.374324	0.204909
1	243048004	244723196	504	covid	Other anxiety disorders	-0.782658	0.204918
13	69004703	69751491	329	very severe respiratory confirmed covid	Recent inability to stop or control worrying	-0.9649	0.204928
19	51259179	51903804	301	very severe respiratory confirmed covid	Recent inability to stop or control worrying	0.585275	0.204935
3	194217141	195196789	408	very severe respiratory confirmed covid	Anxiety disorder	-0.275266	0.204946
1	215825792	216658126	419	covid	Recent easy annoyance or irritability	0.587072	0.204947
20	9279551	10279603	558	covid	Recent inability to stop or control worrying	0.469556	0.204986
20	19957929	21682377	576	hospitalized covid	Tense, sore, or aching muscles during worst period of anxiety	0.612021	0.20505
9	1874962	2441120	384	covid	Anxiety disorders	-0.324734	0.205135
19	13968320	14891100	241	covid	Anxiety disorders	0.506666	0.205145
12	63055937	63764111	346	very severe respiratory confirmed covid	Recent easy annoyance or irritability	0.69331	0.205178
11	36331190	37119024	360	very severe respiratory confirmed covid	Other anxiety disorders	0.429384	0.205208
9	17990566	18754196	401	covid	Anxiety disorder	0.328491	0.205248
7	6020654	6716905	183	very severe respiratory confirmed covid	Tense, sore, or aching muscles during worst period of anxiety	0.51353	0.205299
11	12470450	13364727	433	very severe respiratory confirmed covid	Recent inability to stop or control worrying	-0.583276	0.205402
1	171044256	172465153	682	very severe respiratory confirmed covid	Anxiety disorders	0.856972	0.205412
6	134313644	135544083	465	hospitalized covid	Tense, sore, or aching muscles during worst period of anxiety	-0.383681	0.205413
4	153520884	155044409	588	covid	Other anxiety disorders	0.237789	0.205417
10	71672998	72659223	551	hospitalized covid	Other anxiety disorders	-0.418457	0.205451
1	110224231	111134062	415	hospitalized covid	Anxiety disorder	0.490116	0.205456
20	60766558	61470768	264	covid	Anxiety disorders	-0.549228	0.205463
12	12721875	13559527	418	covid	Tense, sore, or aching muscles during worst period of anxiety	0.309316	0.205549
10	112164982	113117615	407	covid	Anxiety disorders	-0.652684	0.205605
7	2473750	3100211	248	hospitalized covid	GAD-2 total score	-0.383479	0.205612
1	13481026	14720131	505	hospitalized covid	Recent easy annoyance or irritability	-0.358177	0.205662
9	13512853	14244747	388	covid	Recent inability to stop or control worrying	0.664557	0.20567
9	109150718	110630150	661	very severe respiratory confirmed covid	Recent inability to stop or control worrying	0.244493	0.2057
2	234115093	234945577	533	covid	Tense, sore, or aching muscles during worst period of anxiety	-0.889035	0.205705
10	124894143	125798319	494	very severe respiratory confirmed covid	Recent inability to stop or control worrying	-0.52708	0.205707
11	79802287	80726012	394	covid	Recent easy annoyance or irritability	0.369327	0.20577
1	156813846	158081627	537	very severe respiratory confirmed covid	Recent inability to stop or control worrying	0.995743	0.205775
18	20009697	21622716	412	hospitalized covid	Recent inability to stop or control worrying	0.608556	0.205775
15	57641165	58712954	644	very severe respiratory confirmed covid	GAD-2 total score	-0.493351	0.205795
4	96183802	97540787	477	hospitalized covid	Recent easy annoyance or irritability	-1	0.205801
13	98527336	99402294	421	very severe respiratory confirmed covid	GAD-2 total score	-0.39813	0.205809
2	105120579	106546524	633	covid	Recent easy annoyance or irritability	0.384912	0.205813
17	37361179	38880481	395	covid	Tense, sore, or aching muscles during worst period of anxiety	0.585065	0.205888
20	4591848	5379450	425	covid	Tense, sore, or aching muscles during worst period of anxiety	0.913338	0.205921
18	3722829	4603961	438	covid	Anxiety disorder	-0.32372	0.205934
10	61470384	62626465	552	hospitalized covid	Anxiety disorders	0.502073	0.205944
2	153999310	155207969	385	hospitalized covid	Recent easy annoyance or irritability	-0.349463	0.205956
12	82576130	83551125	300	covid	GAD-2 total score	-0.966642	0.205989
1	31639218	33066846	373	very severe respiratory confirmed covid	Recent inability to stop or control worrying	0.533095	0.206015
4	17290237	18753263	470	covid	GAD-2 total score	0.44294	0.206021
7	4938443	6020653	268	hospitalized covid	Recent inability to stop or control worrying	0.441773	0.206113
2	170865766	171566482	353	hospitalized covid	GAD-2 total score	0.557515	0.206137
15	91593624	92675405	481	covid	Other anxiety disorders	0.267035	0.206146
2	71385814	72160302	317	very severe respiratory confirmed covid	Anxiety disorders	-1	0.206162
13	104378436	105672500	562	hospitalized covid	Recent inability to stop or control worrying	0.322475	0.206181
16	49010762	50467033	541	covid	Other anxiety disorders	0.230473	0.206223
5	30416067	31679464	546	very severe respiratory confirmed covid	Anxiety disorders	0.277619	0.206226
10	2637066	3225336	404	hospitalized covid	Other anxiety disorders	-0.419715	0.206284
7	78685010	80055721	413	very severe respiratory confirmed covid	Anxiety disorder	0.74072	0.206295
12	129887419	130629840	425	covid	GAD-2 total score	-0.333223	0.206317
13	113573119	114302561	261	hospitalized covid	Recent easy annoyance or irritability	0.306639	0.206333
5	33971057	35157146	404	covid	Anxiety disorders	-0.925153	0.206369
16	52041337	53393882	496	very severe respiratory confirmed covid	Anxiety disorders	-0.551284	0.206379
8	21650454	22895018	534	covid	Recent easy annoyance or irritability	0.39429	0.206388
19	8199017	9105577	281	very severe respiratory confirmed covid	Anxiety disorder	0.827478	0.206392
11	66782662	68000949	249	covid	Anxiety disorders	0.479691	0.206396
6	68547495	69294227	254	covid	Recent easy annoyance or irritability	0.646807	0.206488
9	83455503	85135751	497	covid	GAD-2 total score	0.272967	0.206534
15	49260007	50195876	254	hospitalized covid	GAD-2 total score	0.962339	0.20655
6	2746532	3964072	588	very severe respiratory confirmed covid	Other anxiety disorders	0.254933	0.206555
6	156762741	158220143	502	very severe respiratory confirmed covid	Recent inability to stop or control worrying	-0.484491	0.206585
5	141253831	142532956	490	covid	GAD-2 total score	-0.302785	0.206604
14	59447538	60099482	333	covid	Anxiety disorders	-0.467695	0.206629
8	20812108	21650453	379	very severe respiratory confirmed covid	GAD-2 total score	-0.346911	0.206645
3	54892587	55616625	390	very severe respiratory confirmed covid	Recent easy annoyance or irritability	0.535032	0.206671
4	186881569	187985393	464	hospitalized covid	Other anxiety disorders	0.379791	0.206714
9	23859375	24757729	213	very severe respiratory confirmed covid	Recent inability to stop or control worrying	-0.68305	0.206729
3	124823007	125475722	234	hospitalized covid	Anxiety disorders	-0.427863	0.206731
21	28616540	29449870	333	covid	Other anxiety disorders	0.418462	0.206731
1	65894185	66778015	327	very severe respiratory confirmed covid	Recent easy annoyance or irritability	-0.499631	0.206733
6	162254230	163336361	509	covid	GAD-2 total score	0.69548	0.20683
9	135135888	136042490	371	covid	Recent inability to stop or control worrying	0.338292	0.206903
2	180336046	181309939	438	very severe respiratory confirmed covid	Tense, sore, or aching muscles during worst period of anxiety	0.501242	0.206953
22	16050213	17587474	160	very severe respiratory confirmed covid	GAD-2 total score	-0.902912	0.206965
11	20686337	21442722	483	very severe respiratory confirmed covid	Recent inability to stop or control worrying	-0.432729	0.206969
4	13127577	14395886	535	covid	Recent easy annoyance or irritability	-0.32393	0.207068
7	131856482	133807216	621	hospitalized covid	Other anxiety disorders	-0.467708	0.207252
2	20064518	21084898	467	very severe respiratory confirmed covid	Other anxiety disorders	-0.370669	0.207281
1	80781443	82123368	540	very severe respiratory confirmed covid	Recent inability to stop or control worrying	0.393263	0.207306
18	30401129	32458907	501	covid	Anxiety disorders	0.478875	0.207351
1	8580988	9475966	310	hospitalized covid	Other anxiety disorders	-0.270671	0.207362
22	19635655	20969184	423	hospitalized covid	Other anxiety disorders	-0.282554	0.207374
2	220771553	221445191	331	hospitalized covid	Other anxiety disorders	0.361554	0.207439
4	39820062	40590541	301	hospitalized covid	GAD-2 total score	-0.594275	0.207476
19	30375793	31763008	424	hospitalized covid	Recent easy annoyance or irritability	-0.364068	0.207492
19	3085447	3893909	242	very severe respiratory confirmed covid	GAD-2 total score	0.440887	0.207516
1	55727135	56799636	530	covid	Anxiety disorders	0.946401	0.207552
10	106142284	107877787	639	covid	GAD-2 total score	0.789942	0.207626
1	13481026	14720131	505	hospitalized covid	Recent inability to stop or control worrying	-0.262984	0.207679
4	137400032	138537344	416	very severe respiratory confirmed covid	Recent inability to stop or control worrying	0.44402	0.207689
18	69311743	70540349	504	very severe respiratory confirmed covid	Anxiety disorders	-0.344749	0.207702
11	78912253	79802286	457	very severe respiratory confirmed covid	Recent easy annoyance or irritability	-0.389274	0.207731
6	137553213	138825721	549	hospitalized covid	Recent easy annoyance or irritability	-0.31717	0.207748
3	6421146	7529554	536	very severe respiratory confirmed covid	Recent easy annoyance or irritability	-0.518689	0.207831
18	54957868	55809315	385	very severe respiratory confirmed covid	Recent inability to stop or control worrying	-0.479587	0.207848
6	134313644	135544083	465	very severe respiratory confirmed covid	GAD-2 total score	0.380176	0.207851
4	79880102	81206182	384	hospitalized covid	Anxiety disorder	0.489945	0.20787
9	128785783	129617771	356	hospitalized covid	Recent inability to stop or control worrying	0.299643	0.207905
6	143083348	144791455	637	hospitalized covid	Recent easy annoyance or irritability	0.313688	0.207924
19	4741719	5478684	252	covid	Recent inability to stop or control worrying	-0.537683	0.207944
14	93386329	94892240	678	covid	GAD-2 total score	-0.259201	0.207984
16	17343278	19104257	397	very severe respiratory confirmed covid	Recent inability to stop or control worrying	1	0.207997
18	42974166	44300145	626	very severe respiratory confirmed covid	Tense, sore, or aching muscles during worst period of anxiety	0.500933	0.208034
7	136113468	137657459	515	covid	GAD-2 total score	0.789027	0.208047
8	8589771	9167795	298	very severe respiratory confirmed covid	Recent inability to stop or control worrying	0.474641	0.208052
2	105120579	106546524	633	hospitalized covid	GAD-2 total score	0.332873	0.208088
11	36331190	37119024	360	covid	Anxiety disorder	-0.424016	0.208094
2	171566483	172501315	287	hospitalized covid	Anxiety disorders	-0.975383	0.208114
10	83596351	84679429	452	covid	Anxiety disorders	0.388704	0.208128
2	62429911	63672118	335	covid	Tense, sore, or aching muscles during worst period of anxiety	-1	0.208138
20	60766558	61470768	264	covid	Anxiety disorder	-0.634423	0.208178
10	87287936	88443652	437	hospitalized covid	GAD-2 total score	0.528529	0.208189
7	38966484	40261240	398	hospitalized covid	Anxiety disorders	0.745856	0.208203
19	51259179	51903804	301	hospitalized covid	Recent inability to stop or control worrying	-0.462607	0.208232
8	98132520	99388944	517	covid	Other anxiety disorders	-0.328112	0.208233
1	33066847	34371022	459	covid	Recent inability to stop or control worrying	-0.80684	0.20827
11	130500784	131424361	505	covid	Recent easy annoyance or irritability	0.307547	0.208283
11	130500784	131424361	505	hospitalized covid	Recent easy annoyance or irritability	-0.297431	0.208297
10	94503300	95528160	478	covid	Anxiety disorders	-0.516819	0.208376
8	55275355	56346878	418	covid	Anxiety disorders	0.595968	0.208429
5	91956906	93814604	452	hospitalized covid	Other anxiety disorders	-0.596153	0.208453
20	60766558	61470768	264	very severe respiratory confirmed covid	Anxiety disorders	-0.388696	0.208483
12	4967644	6023700	651	hospitalized covid	Recent inability to stop or control worrying	-0.225201	0.208492
21	41344743	42187152	514	hospitalized covid	Anxiety disorders	0.370414	0.208493
8	1161825	1628039	229	very severe respiratory confirmed covid	GAD-2 total score	-0.939874	0.208514
9	12664859	13512852	299	very severe respiratory confirmed covid	Recent inability to stop or control worrying	-0.627678	0.208536
5	82720249	84094797	431	covid	Anxiety disorders	-0.82159	0.208623
7	125389587	126640872	430	hospitalized covid	Anxiety disorders	-0.81609	0.20864
19	48573066	49415189	335	covid	Other anxiety disorders	-0.322888	0.208651
18	13641480	14439251	211	very severe respiratory confirmed covid	Anxiety disorders	0.75677	0.208678
7	145415776	146574327	330	very severe respiratory confirmed covid	Other anxiety disorders	-1	0.208682
7	133807217	134943221	466	hospitalized covid	GAD-2 total score	0.623067	0.20872
4	177129679	178314527	489	very severe respiratory confirmed covid	Anxiety disorder	-0.266293	0.208742
15	87158588	88035757	411	covid	Recent inability to stop or control worrying	0.724459	0.208774
19	29389091	30375792	437	covid	Recent inability to stop or control worrying	0.662058	0.208774
8	28344177	29744540	485	very severe respiratory confirmed covid	Anxiety disorder	-0.398296	0.208824
6	23939307	24950379	500	covid	Recent easy annoyance or irritability	-0.986693	0.208865
5	152878628	153734494	380	covid	Recent inability to stop or control worrying	-0.755753	0.208871
18	5575813	6756496	532	covid	Recent inability to stop or control worrying	-0.265208	0.208936
4	61971162	63337954	360	very severe respiratory confirmed covid	Other anxiety disorders	-0.373462	0.208944
18	6756497	7862479	481	hospitalized covid	Recent inability to stop or control worrying	0.25525	0.208951
6	33194976	33864262	297	hospitalized covid	Other anxiety disorders	-0.579493	0.208971
3	79023361	80385708	301	covid	Anxiety disorder	-0.701328	0.20898
3	2140012	3128152	661	very severe respiratory confirmed covid	Anxiety disorders	-0.161204	0.208982
2	75942398	76649030	254	covid	GAD-2 total score	1	0.209001
11	9080940	10370100	378	hospitalized covid	Other anxiety disorders	0.678641	0.20903
3	116498571	117241644	327	very severe respiratory confirmed covid	Tense, sore, or aching muscles during worst period of anxiety	-0.398396	0.209054
4	152162099	153520883	389	hospitalized covid	Recent inability to stop or control worrying	0.409599	0.20913
17	60453121	62112373	357	very severe respiratory confirmed covid	Tense, sore, or aching muscles during worst period of anxiety	1	0.209218
7	16739014	17596578	443	hospitalized covid	Recent inability to stop or control worrying	0.626894	0.209279
11	81658299	82833181	443	very severe respiratory confirmed covid	Recent inability to stop or control worrying	-0.3391	0.209315
12	76524574	77800463	503	covid	Anxiety disorder	0.690394	0.209355
10	21477693	23365685	445	hospitalized covid	Recent inability to stop or control worrying	0.449528	0.209386
1	10539	1376204	110	very severe respiratory confirmed covid	Anxiety disorder	0.542309	0.209408
5	55221399	55968966	357	very severe respiratory confirmed covid	GAD-2 total score	-0.324485	0.209413
3	6421146	7529554	536	covid	GAD-2 total score	-0.382788	0.20945
19	49415190	50451925	319	covid	Other anxiety disorders	0.354699	0.209455
10	113117616	114255954	459	covid	Recent easy annoyance or irritability	1	0.20947
2	118663654	119635489	398	hospitalized covid	GAD-2 total score	-0.816802	0.209476
9	33194893	34704544	429	hospitalized covid	Anxiety disorder	0.429085	0.20949
7	28890887	30175113	690	covid	Anxiety disorders	0.364846	0.209494
8	14872768	15359692	329	hospitalized covid	Anxiety disorder	-0.986054	0.209511
12	48960266	50344346	363	hospitalized covid	Anxiety disorders	0.523987	0.20952
17	60453121	62112373	357	covid	GAD-2 total score	-0.630845	0.209547
11	42858198	43949377	458	hospitalized covid	Other anxiety disorders	-1	0.209586
12	101825062	102966633	394	hospitalized covid	Anxiety disorder	1	0.20965
11	21442723	22368743	319	covid	Anxiety disorders	0.615862	0.209733
9	119001228	119890464	488	very severe respiratory confirmed covid	Other anxiety disorders	-0.824097	0.209779
16	83778372	84440154	474	hospitalized covid	Anxiety disorders	0.32005	0.209819
22	43574018	44409533	458	covid	Recent easy annoyance or irritability	0.515574	0.20982
11	96150135	97091671	312	hospitalized covid	Other anxiety disorders	-0.34831	0.209826
3	141034638	141898978	279	hospitalized covid	Anxiety disorders	-0.653926	0.209829
4	94757266	96183801	499	covid	GAD-2 total score	0.296191	0.209868
20	9279551	10279603	558	hospitalized covid	GAD-2 total score	0.305362	0.20993
7	142098980	144324464	522	hospitalized covid	Anxiety disorders	0.373742	0.209977
1	10753428	11709173	276	very severe respiratory confirmed covid	Recent easy annoyance or irritability	-0.797059	0.210032
2	41540440	42307418	385	covid	Recent easy annoyance or irritability	-0.530126	0.210037
22	35368342	36135968	377	very severe respiratory confirmed covid	Other anxiety disorders	0.392417	0.210046
3	141898979	142976707	378	very severe respiratory confirmed covid	Recent inability to stop or control worrying	-0.94891	0.210062
6	102637707	103612625	273	hospitalized covid	Other anxiety disorders	0.734006	0.210097
2	236276288	237194297	291	very severe respiratory confirmed covid	GAD-2 total score	0.451517	0.210099
1	204092538	205009623	410	hospitalized covid	Recent inability to stop or control worrying	0.45564	0.210115
14	89482884	90662836	503	covid	Recent easy annoyance or irritability	0.380062	0.210136
16	65882821	66738843	407	hospitalized covid	Tense, sore, or aching muscles during worst period of anxiety	-0.468675	0.210144
20	60125334	60766557	278	very severe respiratory confirmed covid	Recent easy annoyance or irritability	0.910858	0.210249
5	107265912	108641784	440	very severe respiratory confirmed covid	Other anxiety disorders	-0.701546	0.210261
13	113573119	114302561	261	very severe respiratory confirmed covid	Recent easy annoyance or irritability	0.578032	0.210266
1	164726580	165553812	490	very severe respiratory confirmed covid	Anxiety disorders	0.685632	0.210267
2	110097869	112644828	438	very severe respiratory confirmed covid	Anxiety disorders	0.449772	0.2103
13	107037865	108521978	710	covid	Other anxiety disorders	0.133199	0.210305
19	64705	762046	186	hospitalized covid	Anxiety disorders	-0.406091	0.210345
10	123856185	124894142	518	covid	Anxiety disorder	-0.441789	0.210429
7	106399740	107658603	436	covid	Recent inability to stop or control worrying	1	0.210537
3	83529395	84698480	264	hospitalized covid	Tense, sore, or aching muscles during worst period of anxiety	1	0.210559
5	9203856	10549029	663	covid	Tense, sore, or aching muscles during worst period of anxiety	-0.266733	0.210574
3	59998584	60571139	429	covid	Recent easy annoyance or irritability	-0.493464	0.210596
8	33982538	34792220	216	hospitalized covid	Recent easy annoyance or irritability	1	0.210611
12	108183189	109031819	356	covid	GAD-2 total score	0.786457	0.210652
1	216658127	217352165	503	hospitalized covid	Recent inability to stop or control worrying	0.705963	0.210677
8	18668610	19488888	475	covid	GAD-2 total score	0.347873	0.210697
12	75563969	76524573	410	hospitalized covid	Anxiety disorder	0.767501	0.210724
7	38966484	40261240	398	hospitalized covid	Anxiety disorder	0.763095	0.210753
12	55416803	56987105	392	hospitalized covid	Recent inability to stop or control worrying	-0.516722	0.210762
12	76524574	77800463	503	covid	Recent inability to stop or control worrying	0.606181	0.21078
7	49632427	50894508	556	covid	Anxiety disorder	1	0.210815
17	70495120	71466953	433	hospitalized covid	Other anxiety disorders	-0.167828	0.210841
1	231287765	232177704	361	very severe respiratory confirmed covid	Anxiety disorders	0.631178	0.210846
19	64705	762046	186	very severe respiratory confirmed covid	Anxiety disorders	-0.334538	0.210857
7	85356716	86446538	299	very severe respiratory confirmed covid	Other anxiety disorders	0.669145	0.21086
5	6936734	8079415	545	hospitalized covid	Recent inability to stop or control worrying	-0.57926	0.210865
17	14508611	15308722	468	covid	Other anxiety disorders	-0.29763	0.21089
15	69089816	70767983	606	hospitalized covid	Tense, sore, or aching muscles during worst period of anxiety	0.241977	0.210967
7	109095559	110479479	427	hospitalized covid	Recent easy annoyance or irritability	-0.568664	0.210975
9	109150718	110630150	661	covid	GAD-2 total score	-0.254643	0.210999
1	238094456	238704857	282	very severe respiratory confirmed covid	Other anxiety disorders	-0.410665	0.211008
18	69311743	70540349	504	covid	Other anxiety disorders	0.57658	0.211015
13	70427881	71010208	270	hospitalized covid	Recent easy annoyance or irritability	0.543259	0.211036
18	74471746	75240760	470	covid	Tense, sore, or aching muscles during worst period of anxiety	0.266738	0.211051
6	58141890	61883560	79	hospitalized covid	Anxiety disorders	-0.958145	0.211061
5	124109486	125131720	426	very severe respiratory confirmed covid	Tense, sore, or aching muscles during worst period of anxiety	0.478915	0.21107
11	18740268	19780784	498	covid	Anxiety disorders	0.57312	0.211076
10	36475839	37561443	331	covid	GAD-2 total score	0.789072	0.211083
15	64339946	66355634	476	hospitalized covid	Recent easy annoyance or irritability	-0.496837	0.211222
18	27823156	28792734	421	covid	Other anxiety disorders	0.620077	0.211226
11	92209169	93576641	473	very severe respiratory confirmed covid	Anxiety disorders	-0.416127	0.211239
11	11081300	11632650	478	hospitalized covid	Recent easy annoyance or irritability	0.609014	0.211253
7	16739014	17596578	443	hospitalized covid	Anxiety disorders	0.43173	0.211254
1	33066847	34371022	459	hospitalized covid	Anxiety disorders	0.585792	0.21131
5	174662886	176180301	543	hospitalized covid	GAD-2 total score	0.220339	0.211327
11	109891838	111117780	504	very severe respiratory confirmed covid	Other anxiety disorders	0.722962	0.211371
12	96828315	97814021	464	very severe respiratory confirmed covid	Recent easy annoyance or irritability	-0.717125	0.211377
21	35729262	37303548	635	very severe respiratory confirmed covid	Anxiety disorder	-0.222759	0.21142
9	73915495	74950318	370	very severe respiratory confirmed covid	GAD-2 total score	0.507894	0.21142
3	116498571	117241644	327	very severe respiratory confirmed covid	Other anxiety disorders	-0.464629	0.211426
12	1942427	3069506	479	covid	GAD-2 total score	-0.327605	0.211462
22	18535226	19635654	382	very severe respiratory confirmed covid	Recent easy annoyance or irritability	0.511532	0.211475
16	10351809	11022542	253	covid	Anxiety disorder	0.324131	0.21148
21	27774351	28616539	466	very severe respiratory confirmed covid	Recent inability to stop or control worrying	0.469223	0.211511
12	127545378	128372588	407	hospitalized covid	Recent easy annoyance or irritability	-0.869049	0.21155
6	30715007	31106493	47	hospitalized covid	Anxiety disorders	-0.438207	0.211559
2	105120579	106546524	633	very severe respiratory confirmed covid	Tense, sore, or aching muscles during worst period of anxiety	-0.454131	0.211562
10	42392743	42984427	61	hospitalized covid	Anxiety disorder	-0.460113	0.211563
1	45167236	47257261	558	covid	Other anxiety disorders	0.43331	0.211569
4	142807915	144401042	467	hospitalized covid	Anxiety disorders	0.5829	0.211606
8	141527882	142611889	390	very severe respiratory confirmed covid	Anxiety disorder	0.368371	0.211682
2	45850048	46499326	403	hospitalized covid	Tense, sore, or aching muscles during worst period of anxiety	-0.583516	0.2117
17	75619257	76596287	406	hospitalized covid	Recent easy annoyance or irritability	-0.31597	0.21178
5	128734906	130573817	423	very severe respiratory confirmed covid	GAD-2 total score	0.456814	0.21178
11	29530461	30570129	335	hospitalized covid	Recent easy annoyance or irritability	-1	0.211806
4	128321877	129625376	274	covid	GAD-2 total score	1	0.211824
20	35990262	37253657	493	very severe respiratory confirmed covid	GAD-2 total score	-0.444275	0.211851
15	82191078	84209760	476	hospitalized covid	Recent inability to stop or control worrying	0.333782	0.211862
5	60930754	62180368	473	hospitalized covid	Tense, sore, or aching muscles during worst period of anxiety	0.639397	0.211877
10	69904171	71050504	411	very severe respiratory confirmed covid	Anxiety disorder	-0.485117	0.211912
21	44815009	46045433	293	very severe respiratory confirmed covid	Recent inability to stop or control worrying	-0.785516	0.211921
18	12735559	13641479	359	very severe respiratory confirmed covid	Anxiety disorder	-0.82909	0.212032
6	91097025	92015279	415	covid	Recent easy annoyance or irritability	0.866967	0.212047
19	5478685	6455428	302	hospitalized covid	Anxiety disorders	-0.561703	0.212053
2	11995766	12732506	369	hospitalized covid	Recent easy annoyance or irritability	-0.358443	0.212054
19	1515921	2253174	189	very severe respiratory confirmed covid	GAD-2 total score	0.414567	0.212084
16	49010762	50467033	541	hospitalized covid	Recent easy annoyance or irritability	-0.42976	0.212097
15	76401953	77897163	366	covid	Anxiety disorders	1	0.212105
14	74245429	75699501	489	hospitalized covid	Recent inability to stop or control worrying	0.457674	0.212168
11	26356981	27018307	329	covid	Anxiety disorder	0.49857	0.21221
16	86058598	86748867	560	hospitalized covid	GAD-2 total score	0.212729	0.212215
10	113117616	114255954	459	hospitalized covid	Recent easy annoyance or irritability	0.953002	0.212232
15	57641165	58712954	644	hospitalized covid	Anxiety disorder	-0.280222	0.212232
7	140217631	142098979	644	very severe respiratory confirmed covid	Anxiety disorder	0.530183	0.212251
8	18668610	19488888	475	covid	Anxiety disorders	-0.2757	0.212258
7	8718352	9225106	311	very severe respiratory confirmed covid	Anxiety disorder	0.969201	0.212304
1	182420541	183920616	590	very severe respiratory confirmed covid	Anxiety disorder	0.517511	0.212349
19	64705	762046	186	very severe respiratory confirmed covid	Anxiety disorder	-0.34654	0.212455
7	138755108	140217630	470	hospitalized covid	Tense, sore, or aching muscles during worst period of anxiety	-0.332513	0.212475
21	19479025	20407307	454	hospitalized covid	Tense, sore, or aching muscles during worst period of anxiety	0.375878	0.212493
11	124403478	125266684	352	hospitalized covid	Anxiety disorders	0.362505	0.212496
5	179794711	180902886	285	very severe respiratory confirmed covid	Other anxiety disorders	-0.358933	0.21253
8	133461552	134509448	617	very severe respiratory confirmed covid	Anxiety disorders	-0.440692	0.21255
4	172555991	174470206	495	hospitalized covid	Anxiety disorder	0.52012	0.212622
4	12209029	13127576	396	hospitalized covid	Other anxiety disorders	-1	0.212647
2	218396259	219678783	487	very severe respiratory confirmed covid	Recent easy annoyance or irritability	-0.825012	0.21265
19	29389091	30375792	437	covid	Anxiety disorder	0.456241	0.21266
4	105319196	106479155	385	very severe respiratory confirmed covid	Anxiety disorder	0.525121	0.212682
16	84440155	85146805	463	covid	Other anxiety disorders	-0.307271	0.212704
1	197935822	199263389	368	covid	Recent easy annoyance or irritability	-0.682437	0.212708
5	17803478	18791410	282	hospitalized covid	Anxiety disorders	0.466234	0.212727
10	49197321	50145673	375	hospitalized covid	Recent inability to stop or control worrying	-0.49399	0.212773
12	23923799	25058714	527	very severe respiratory confirmed covid	Tense, sore, or aching muscles during worst period of anxiety	0.905249	0.212778
2	84395900	85992794	526	hospitalized covid	Anxiety disorder	-0.483856	0.212948
9	32253284	33194892	416	hospitalized covid	Anxiety disorder	0.739169	0.212958
3	142976708	144408821	583	covid	Other anxiety disorders	0.305623	0.212976
5	14910296	16592319	541	very severe respiratory confirmed covid	Tense, sore, or aching muscles during worst period of anxiety	-0.687353	0.212992
2	238814631	239634350	322	hospitalized covid	GAD-2 total score	0.607732	0.213013
3	151904022	153406718	479	covid	Recent inability to stop or control worrying	0.363642	0.213035
14	90662837	92101228	490	covid	Anxiety disorder	0.482528	0.21306
8	132534637	133461551	425	very severe respiratory confirmed covid	Anxiety disorder	1	0.213099
8	107787164	108647463	364	hospitalized covid	GAD-2 total score	-0.749693	0.213175
4	109122459	109978982	304	covid	Anxiety disorders	-0.772003	0.213177
12	99244338	100931423	513	very severe respiratory confirmed covid	Anxiety disorder	-0.390164	0.213229
10	108725998	109579149	373	covid	GAD-2 total score	-0.986579	0.213243
1	181324206	182420540	474	covid	Other anxiety disorders	0.630783	0.213252
3	55616626	56954878	501	hospitalized covid	Tense, sore, or aching muscles during worst period of anxiety	0.789722	0.213274
11	128262551	129451784	559	hospitalized covid	GAD-2 total score	0.439742	0.213408
7	113339387	115321301	432	covid	Anxiety disorders	0.469065	0.213432
1	86017268	86761554	339	very severe respiratory confirmed covid	Anxiety disorder	-0.814953	0.213451
12	48960266	50344346	363	covid	GAD-2 total score	-1	0.213496
20	60125334	60766557	278	covid	Other anxiety disorders	-0.297931	0.213507
1	218563961	220073132	576	hospitalized covid	GAD-2 total score	0.50904	0.213542
5	141253831	142532956	490	covid	Recent easy annoyance or irritability	-0.666437	0.213596
8	68683824	70004665	597	hospitalized covid	Other anxiety disorders	-0.417402	0.213599
4	67616363	68742859	368	covid	Tense, sore, or aching muscles during worst period of anxiety	-0.701033	0.213602
3	1440049	2140011	431	covid	Recent inability to stop or control worrying	0.516489	0.213683
5	108641785	109606905	330	covid	Recent easy annoyance or irritability	0.805756	0.213697
2	215002485	215899570	327	very severe respiratory confirmed covid	Recent inability to stop or control worrying	0.755217	0.213701
16	31384211	32847928	112	covid	Other anxiety disorders	0.715678	0.213708
19	31763009	33028099	414	hospitalized covid	Anxiety disorders	-0.373253	0.213771
5	37925488	39438985	632	covid	Anxiety disorder	0.246555	0.213776
8	94999067	96175630	459	hospitalized covid	GAD-2 total score	0.770129	0.213791
1	84728348	86017267	627	covid	Tense, sore, or aching muscles during worst period of anxiety	-0.50072	0.213799
3	155928191	156795410	331	hospitalized covid	Recent inability to stop or control worrying	0.778333	0.213869
15	99925973	100742117	345	covid	Recent inability to stop or control worrying	-0.453505	0.213891
1	183920617	184953089	410	covid	Tense, sore, or aching muscles during worst period of anxiety	-0.611669	0.213921
16	83778372	84440154	474	covid	Other anxiety disorders	0.282003	0.213929
5	46388849	50164835	126	hospitalized covid	GAD-2 total score	1	0.213956
22	23143365	23950732	273	very severe respiratory confirmed covid	Recent easy annoyance or irritability	-0.921775	0.214037
3	196383153	197147990	300	hospitalized covid	Tense, sore, or aching muscles during worst period of anxiety	0.41765	0.214076
7	9225107	9900801	291	hospitalized covid	Other anxiety disorders	-0.561223	0.214098
11	75445254	76518906	420	hospitalized covid	Anxiety disorders	-0.390706	0.214103
19	35649344	36638122	380	hospitalized covid	Recent inability to stop or control worrying	0.343195	0.214122
2	176734751	178149981	570	very severe respiratory confirmed covid	Anxiety disorder	0.422767	0.214127
17	69245591	70495119	542	hospitalized covid	Anxiety disorders	0.201962	0.214165
16	78973581	79662634	482	very severe respiratory confirmed covid	Anxiety disorders	0.211857	0.214265
2	127895645	129486897	536	very severe respiratory confirmed covid	Anxiety disorder	0.487471	0.214304
1	10539	1376204	110	very severe respiratory confirmed covid	Recent inability to stop or control worrying	0.568244	0.214333
15	24099947	24531187	132	very severe respiratory confirmed covid	Other anxiety disorders	-0.845857	0.214346
2	234945578	235625789	350	covid	GAD-2 total score	-0.293695	0.214397
15	88035758	89385187	492	very severe respiratory confirmed covid	GAD-2 total score	-0.273019	0.214402
9	18754197	19463292	370	very severe respiratory confirmed covid	GAD-2 total score	-0.417817	0.214423
9	110630151	111368107	421	very severe respiratory confirmed covid	Tense, sore, or aching muscles during worst period of anxiety	-0.659157	0.214438
22	46351049	47299625	375	very severe respiratory confirmed covid	Anxiety disorders	-0.189387	0.214446
16	59885500	61092844	392	hospitalized covid	Recent easy annoyance or irritability	0.362131	0.214502
5	37925488	39438985	632	covid	Recent inability to stop or control worrying	-0.305799	0.214518
7	157199332	158031247	333	very severe respiratory confirmed covid	Recent inability to stop or control worrying	0.322978	0.214546
13	110995433	111621244	367	very severe respiratory confirmed covid	Tense, sore, or aching muscles during worst period of anxiety	-0.338261	0.21456
19	30375793	31763008	424	hospitalized covid	Anxiety disorder	0.289681	0.214603
20	17359291	18058524	423	covid	Anxiety disorders	0.356239	0.214669
13	53336572	54684856	592	very severe respiratory confirmed covid	Anxiety disorder	0.557481	0.214676
1	112489249	113418037	335	hospitalized covid	Recent easy annoyance or irritability	0.551774	0.214729
3	108638901	109519606	251	very severe respiratory confirmed covid	Other anxiety disorders	-1	0.214743
6	141449454	143083347	479	very severe respiratory confirmed covid	Anxiety disorders	1	0.214776
2	191051955	193033982	593	covid	Tense, sore, or aching muscles during worst period of anxiety	-0.790052	0.214781
1	15755231	16732168	332	covid	Recent inability to stop or control worrying	-0.762894	0.214792
4	162239290	163245541	355	covid	Anxiety disorder	0.824634	0.214797
3	47588462	50387742	625	very severe respiratory confirmed covid	Anxiety disorder	-0.475868	0.214813
16	50467034	52041336	618	covid	GAD-2 total score	0.340777	0.214849
17	78438333	79333774	353	covid	Recent easy annoyance or irritability	-0.521312	0.214871
10	129134739	129831969	444	very severe respiratory confirmed covid	Recent inability to stop or control worrying	0.344055	0.214879
8	660415	1161824	183	hospitalized covid	Anxiety disorders	-0.936981	0.214892
4	153520884	155044409	588	covid	GAD-2 total score	-0.437991	0.214901
9	81161598	82601465	660	hospitalized covid	Recent easy annoyance or irritability	-0.237403	0.214927
7	121946053	123859746	605	covid	Anxiety disorder	-0.744975	0.215013
12	101825062	102966633	394	covid	Recent easy annoyance or irritability	-0.709894	0.21506
8	96900514	98132519	439	hospitalized covid	Recent inability to stop or control worrying	0.712728	0.215086
14	74245429	75699501	489	very severe respiratory confirmed covid	Recent inability to stop or control worrying	0.254942	0.215097
17	31318754	32356061	635	hospitalized covid	Recent easy annoyance or irritability	0.27007	0.215109
1	20556203	21416121	356	hospitalized covid	Recent easy annoyance or irritability	0.378915	0.215129
10	71050505	71672997	423	very severe respiratory confirmed covid	GAD-2 total score	0.480137	0.215186
4	118395263	119138097	304	very severe respiratory confirmed covid	Other anxiety disorders	-0.996525	0.215206
3	66702085	67454740	336	hospitalized covid	Tense, sore, or aching muscles during worst period of anxiety	0.678883	0.215233
3	76157471	77507832	485	hospitalized covid	Other anxiety disorders	-0.608079	0.215261
5	58721459	59868567	344	hospitalized covid	GAD-2 total score	-0.770964	0.2153
11	86629334	87676870	449	covid	Anxiety disorder	-0.785894	0.215317
21	37303549	38046449	350	very severe respiratory confirmed covid	Anxiety disorders	0.639406	0.215325
19	7249360	8199016	300	covid	Recent inability to stop or control worrying	0.480975	0.21546
10	131694739	132576793	455	hospitalized covid	Recent easy annoyance or irritability	0.301756	0.215505
6	147015883	148184844	435	very severe respiratory confirmed covid	Recent inability to stop or control worrying	0.421298	0.215517
5	152878628	153734494	380	covid	Other anxiety disorders	0.611825	0.21552
2	153999310	155207969	385	hospitalized covid	Tense, sore, or aching muscles during worst period of anxiety	-0.62353	0.215526
21	39252060	40480831	646	hospitalized covid	Anxiety disorders	0.217213	0.215554
11	87150	1061399	338	covid	Anxiety disorder	-0.345299	0.215555
7	30175114	31730554	680	hospitalized covid	Recent easy annoyance or irritability	-0.633358	0.215565
3	54892587	55616625	390	very severe respiratory confirmed covid	GAD-2 total score	0.854594	0.215579
4	49325139	53879571	289	very severe respiratory confirmed covid	Recent inability to stop or control worrying	0.705856	0.215588
16	11916632	12793149	421	hospitalized covid	Recent inability to stop or control worrying	-0.789938	0.215613
8	53108911	54119373	374	hospitalized covid	Recent inability to stop or control worrying	0.958654	0.215616
17	65582328	66757556	354	covid	Anxiety disorder	-0.493045	0.215696
2	183352291	184148655	292	very severe respiratory confirmed covid	Tense, sore, or aching muscles during worst period of anxiety	-0.792414	0.215722
7	4139432	4938442	355	very severe respiratory confirmed covid	GAD-2 total score	0.658701	0.215774
12	71948186	73154515	358	very severe respiratory confirmed covid	Tense, sore, or aching muscles during worst period of anxiety	0.767561	0.215818
4	141087048	142807914	574	very severe respiratory confirmed covid	Anxiety disorder	-0.340958	0.215872
11	128262551	129451784	559	covid	Anxiety disorder	-0.498885	0.21591
1	205917549	208162951	558	very severe respiratory confirmed covid	Anxiety disorders	0.426215	0.215957
4	120563074	121393008	260	very severe respiratory confirmed covid	Recent inability to stop or control worrying	0.896383	0.215976
4	169555115	170682809	414	covid	Tense, sore, or aching muscles during worst period of anxiety	-0.452868	0.215987
9	12664859	13512852	299	covid	Recent inability to stop or control worrying	0.637221	0.216016
5	81710195	82720248	348	very severe respiratory confirmed covid	Anxiety disorders	0.433536	0.216074
16	75525960	76635467	376	very severe respiratory confirmed covid	Other anxiety disorders	0.50042	0.216112
2	18656326	20064517	569	hospitalized covid	Anxiety disorder	0.361224	0.216124
7	4139432	4938442	355	hospitalized covid	Anxiety disorder	0.37949	0.216165
7	4938443	6020653	268	covid	Anxiety disorders	0.312945	0.216171
2	156130948	157556096	419	very severe respiratory confirmed covid	Other anxiety disorders	0.836313	0.216173
2	133352951	134359059	416	hospitalized covid	Anxiety disorder	-0.414368	0.216194
5	168342744	169506966	603	hospitalized covid	Other anxiety disorders	0.378404	0.216223
19	4741719	5478684	252	very severe respiratory confirmed covid	GAD-2 total score	0.425247	0.21623
3	65326752	66702084	445	hospitalized covid	Anxiety disorders	-0.260058	0.216233
9	3079046	4025355	418	very severe respiratory confirmed covid	Anxiety disorder	0.376404	0.216264
15	57641165	58712954	644	very severe respiratory confirmed covid	Tense, sore, or aching muscles during worst period of anxiety	0.354569	0.21627
11	120064529	121208186	514	very severe respiratory confirmed covid	Recent inability to stop or control worrying	-0.760138	0.216277
2	49849186	50756240	385	very severe respiratory confirmed covid	Tense, sore, or aching muscles during worst period of anxiety	-0.387771	0.216278
13	21540734	22795188	548	hospitalized covid	GAD-2 total score	-0.379113	0.216365
20	55448076	56172843	430	very severe respiratory confirmed covid	Anxiety disorder	0.851355	0.216396
13	101573737	103050417	763	hospitalized covid	Recent easy annoyance or irritability	0.299328	0.216429
4	64117432	65563100	318	hospitalized covid	Recent inability to stop or control worrying	0.985616	0.216451
13	24818334	25977140	515	hospitalized covid	Other anxiety disorders	0.250388	0.216459
7	7926501	8718351	424	hospitalized covid	GAD-2 total score	-0.469427	0.216474
20	45673604	46486132	289	covid	Recent easy annoyance or irritability	0.830413	0.216483
18	22746154	24088163	462	covid	Tense, sore, or aching muscles during worst period of anxiety	0.45801	0.21649
13	103050418	104378435	754	covid	Recent inability to stop or control worrying	0.481235	0.216525
5	108641785	109606905	330	covid	Tense, sore, or aching muscles during worst period of anxiety	0.417536	0.216544
17	15308723	16405207	264	covid	Recent easy annoyance or irritability	0.807028	0.216548
12	90567002	92061179	468	covid	Anxiety disorders	1	0.216572
3	186602046	187939199	701	very severe respiratory confirmed covid	GAD-2 total score	-0.278174	0.2166
3	149998412	151131307	433	covid	Anxiety disorders	1	0.216609
15	64339946	66355634	476	very severe respiratory confirmed covid	Recent easy annoyance or irritability	-0.425625	0.216635
7	54550501	55161394	246	very severe respiratory confirmed covid	GAD-2 total score	0.421913	0.216683
19	17750519	18504867	274	very severe respiratory confirmed covid	Recent inability to stop or control worrying	-0.572368	0.216708
5	52837226	53747856	330	hospitalized covid	Recent inability to stop or control worrying	0.801582	0.216708
19	55182974	55714085	177	hospitalized covid	Anxiety disorder	0.852589	0.216744
5	68006994	71468651	560	covid	Anxiety disorders	0.423621	0.216774
8	6019164	6663427	459	hospitalized covid	Other anxiety disorders	-0.318669	0.216797
9	100310518	101596750	607	covid	Tense, sore, or aching muscles during worst period of anxiety	-0.591734	0.216814
8	23788495	24863243	367	very severe respiratory confirmed covid	Anxiety disorder	-0.809168	0.216816
1	25885139	27992665	526	hospitalized covid	GAD-2 total score	0.560821	0.216817
17	34474612	36116884	445	hospitalized covid	Recent inability to stop or control worrying	0.3831	0.216865
15	51605478	53263126	522	hospitalized covid	Recent easy annoyance or irritability	-0.582964	0.216867
10	122803507	123856184	494	covid	Anxiety disorder	0.256859	0.216876
11	83677774	84613229	344	hospitalized covid	Anxiety disorders	-0.54087	0.216888
2	188895311	189882702	241	covid	GAD-2 total score	-0.602905	0.216898
15	26392948	27563172	462	very severe respiratory confirmed covid	Anxiety disorders	-0.281281	0.216948
7	144324465	145415775	358	very severe respiratory confirmed covid	Other anxiety disorders	-0.427567	0.216983
16	79662635	80559685	564	covid	Recent inability to stop or control worrying	0.34402	0.217
11	118901214	120064528	438	hospitalized covid	Anxiety disorders	0.270421	0.217003
3	148638309	149998411	528	covid	GAD-2 total score	0.481052	0.217036
2	28819511	29627932	364	covid	Recent inability to stop or control worrying	0.343721	0.217039
19	51259179	51903804	301	very severe respiratory confirmed covid	Other anxiety disorders	0.407687	0.217047
2	45850048	46499326	403	hospitalized covid	GAD-2 total score	0.329423	0.217107
4	102544804	104384534	589	hospitalized covid	Recent easy annoyance or irritability	-0.947901	0.217125
1	41977967	43512669	490	very severe respiratory confirmed covid	Anxiety disorders	1	0.217127
13	93285143	94925136	614	hospitalized covid	GAD-2 total score	-0.680888	0.217156
20	56951774	57924037	446	hospitalized covid	GAD-2 total score	-0.250812	0.217182
18	74471746	75240760	470	very severe respiratory confirmed covid	Anxiety disorder	0.574791	0.217212
6	93696826	95176337	549	hospitalized covid	Anxiety disorders	0.359589	0.217217
5	16592320	17803477	430	hospitalized covid	Anxiety disorder	0.391445	0.217226
6	149278799	150635315	544	hospitalized covid	Anxiety disorder	-0.298725	0.217239
21	16873444	18222037	374	hospitalized covid	Recent inability to stop or control worrying	0.730985	0.217307
14	90662837	92101228	490	covid	Anxiety disorders	0.490256	0.217311
13	107037865	108521978	710	covid	GAD-2 total score	-0.217534	0.217331
19	14891101	15650185	284	hospitalized covid	GAD-2 total score	-0.360605	0.217387
2	36120744	36867389	386	covid	Recent inability to stop or control worrying	-0.602859	0.217529
1	175385221	176449096	342	hospitalized covid	Anxiety disorder	0.648571	0.217567
6	150635316	151629954	614	very severe respiratory confirmed covid	GAD-2 total score	0.620349	0.217608
7	42494807	43448815	372	covid	Anxiety disorder	-0.825686	0.217619
8	12947936	13395051	253	covid	Recent easy annoyance or irritability	-0.727699	0.217652
4	17290237	18753263	470	covid	Recent inability to stop or control worrying	-0.544764	0.217672
6	55469138	56200985	276	covid	GAD-2 total score	-0.750915	0.217675
5	142532957	143605908	469	hospitalized covid	Anxiety disorder	0.795692	0.217688
2	215899571	217566011	665	hospitalized covid	Tense, sore, or aching muscles during worst period of anxiety	-0.340246	0.217738
11	10370101	11081299	357	hospitalized covid	Tense, sore, or aching muscles during worst period of anxiety	-1	0.217786
4	109978983	111733579	600	hospitalized covid	Tense, sore, or aching muscles during worst period of anxiety	0.910584	0.217863
5	115117632	116208000	574	hospitalized covid	Recent easy annoyance or irritability	-0.619299	0.217913
7	96564982	97420207	279	covid	Recent inability to stop or control worrying	-0.611685	0.217919
4	73258295	74885900	455	very severe respiratory confirmed covid	Anxiety disorder	-0.866662	0.217931
6	5378214	6621937	726	very severe respiratory confirmed covid	Recent easy annoyance or irritability	0.334006	0.217987
12	119301062	120567740	547	very severe respiratory confirmed covid	Anxiety disorder	0.295666	0.218005
1	202583885	204092537	577	hospitalized covid	Anxiety disorder	-0.231637	0.218042
6	11790672	13352326	744	covid	GAD-2 total score	0.409353	0.218058
1	54771294	55727134	405	covid	Anxiety disorder	-0.26969	0.218094
3	101906990	103450271	398	very severe respiratory confirmed covid	Recent easy annoyance or irritability	-0.858326	0.218138
15	95662426	96864278	587	hospitalized covid	Tense, sore, or aching muscles during worst period of anxiety	0.312943	0.21816
1	62778734	64344226	624	covid	Anxiety disorders	0.33774	0.218161
7	147352172	148622913	548	very severe respiratory confirmed covid	Recent easy annoyance or irritability	-0.418493	0.218192
13	97516610	98527335	352	covid	Recent easy annoyance or irritability	-0.813061	0.218228
10	1872961	2637065	469	covid	Tense, sore, or aching muscles during worst period of anxiety	0.77674	0.218266
6	138825722	139716713	343	hospitalized covid	Anxiety disorder	0.610386	0.218273
14	26395691	27720240	500	hospitalized covid	Anxiety disorder	-0.659312	0.218311
6	122929291	123854857	368	hospitalized covid	Anxiety disorders	0.755212	0.218317
2	11995766	12732506	369	covid	Anxiety disorders	-0.83349	0.218335
14	64033238	65229391	386	very severe respiratory confirmed covid	Tense, sore, or aching muscles during worst period of anxiety	0.632341	0.218336
2	206821200	207726594	333	covid	Anxiety disorder	1	0.218442
5	173606996	174662885	567	hospitalized covid	Recent inability to stop or control worrying	0.254014	0.218461
4	169555115	170682809	414	hospitalized covid	Other anxiety disorders	0.607106	0.218476
11	74399332	75445253	403	covid	GAD-2 total score	0.742681	0.218504
5	120371858	120960737	215	covid	Anxiety disorder	-0.42844	0.218554
4	71468301	73258294	387	hospitalized covid	Anxiety disorder	-0.441671	0.218564
3	147358244	148638308	455	covid	Tense, sore, or aching muscles during worst period of anxiety	-0.536769	0.218585
7	130418705	131856481	584	hospitalized covid	Tense, sore, or aching muscles during worst period of anxiety	-0.343688	0.218588
14	100786190	102004377	491	covid	Recent inability to stop or control worrying	-0.329314	0.218618
7	87836642	89330087	504	hospitalized covid	Tense, sore, or aching muscles during worst period of anxiety	0.432577	0.218622
9	33194893	34704544	429	covid	Anxiety disorders	-0.511518	0.218623
5	30416067	31679464	546	hospitalized covid	Recent easy annoyance or irritability	0.41845	0.218647
20	40272391	41351514	618	very severe respiratory confirmed covid	Anxiety disorder	-0.410203	0.218818
7	131856482	133807216	621	hospitalized covid	Tense, sore, or aching muscles during worst period of anxiety	-0.435847	0.218823
2	67224028	67979828	423	very severe respiratory confirmed covid	Anxiety disorders	-0.400789	0.21884
5	9203856	10549029	663	hospitalized covid	Anxiety disorder	-0.168779	0.218972
11	66782662	68000949	249	very severe respiratory confirmed covid	Other anxiety disorders	0.6069	0.219006
9	132193799	132999452	289	very severe respiratory confirmed covid	Other anxiety disorders	-0.385323	0.219021
4	29758400	30455555	195	covid	Anxiety disorder	0.442463	0.219022
7	17596579	19131026	602	very severe respiratory confirmed covid	Anxiety disorder	-0.314138	0.219027
3	107736520	108638900	290	covid	Other anxiety disorders	-0.941786	0.219052
12	60317	1078397	356	covid	GAD-2 total score	0.610205	0.219069
8	20812108	21650453	379	hospitalized covid	Recent inability to stop or control worrying	-0.468699	0.219155
18	41425455	42974165	556	covid	GAD-2 total score	0.580878	0.219295
1	168179087	169521551	592	covid	Tense, sore, or aching muscles during worst period of anxiety	-0.842793	0.219311
16	84440155	85146805	463	covid	Anxiety disorder	-0.326954	0.21934
6	33194976	33864262	297	covid	Recent easy annoyance or irritability	0.829563	0.219404
15	46884072	47693316	269	hospitalized covid	Other anxiety disorders	0.525359	0.219455
18	42974166	44300145	626	very severe respiratory confirmed covid	Recent easy annoyance or irritability	0.408329	0.219461
13	104378436	105672500	562	hospitalized covid	Tense, sore, or aching muscles during worst period of anxiety	0.309835	0.219465
17	36116885	37361178	315	hospitalized covid	GAD-2 total score	0.403147	0.219501
7	83953010	85356715	338	hospitalized covid	Recent easy annoyance or irritability	-0.990391	0.219505
2	44104111	45189468	391	hospitalized covid	Anxiety disorder	-0.719474	0.219528
11	34672698	35500367	477	covid	Recent inability to stop or control worrying	-0.463589	0.219541
9	110630151	111368107	421	hospitalized covid	Other anxiety disorders	0.562041	0.219612
13	53336572	54684856	592	very severe respiratory confirmed covid	Other anxiety disorders	0.4844	0.219629
10	3880323	4813182	465	covid	Recent inability to stop or control worrying	0.434831	0.219756
4	67616363	68742859	368	covid	Other anxiety disorders	0.706521	0.219757
12	116197676	117091843	391	very severe respiratory confirmed covid	Other anxiety disorders	-0.379912	0.219762
1	176449097	177746472	507	hospitalized covid	Anxiety disorders	0.781973	0.21979
10	126875817	127997708	514	covid	Recent inability to stop or control worrying	0.564102	0.219791
10	30919470	32457293	510	hospitalized covid	Tense, sore, or aching muscles during worst period of anxiety	0.428686	0.219814
1	3582048	4281476	238	very severe respiratory confirmed covid	Other anxiety disorders	0.488816	0.219818
4	141087048	142807914	574	very severe respiratory confirmed covid	Other anxiety disorders	-0.366759	0.219824
20	60125334	60766557	278	covid	Anxiety disorder	-0.293494	0.21986
10	42984428	43769842	269	very severe respiratory confirmed covid	Anxiety disorder	-0.572347	0.219899
8	57436723	58675117	465	covid	GAD-2 total score	0.520343	0.219901
9	12664859	13512852	299	hospitalized covid	Other anxiety disorders	0.383595	0.219903
6	21295865	22199713	318	hospitalized covid	Recent easy annoyance or irritability	1	0.219951
1	27992666	29188426	221	hospitalized covid	Anxiety disorder	0.764849	0.219958
3	47588462	50387742	625	very severe respiratory confirmed covid	Tense, sore, or aching muscles during worst period of anxiety	-0.42883	0.220009
7	21390645	22165060	444	very severe respiratory confirmed covid	Tense, sore, or aching muscles during worst period of anxiety	0.358459	0.220019
11	19780785	20686336	522	hospitalized covid	Anxiety disorders	0.220814	0.220022
16	82310205	83077869	552	very severe respiratory confirmed covid	Anxiety disorders	-0.253236	0.220026
11	45019560	46316005	433	hospitalized covid	Recent inability to stop or control worrying	0.504071	0.220028
6	58141890	61883560	79	covid	GAD-2 total score	-0.821604	0.220041
8	8589771	9167795	298	very severe respiratory confirmed covid	Other anxiety disorders	-0.438751	0.22006
7	21390645	22165060	444	covid	Tense, sore, or aching muscles during worst period of anxiety	0.296389	0.220085
14	66300067	67891839	264	hospitalized covid	Recent easy annoyance or irritability	-0.595797	0.22009
17	11778165	12676353	344	covid	Recent inability to stop or control worrying	0.386324	0.220178
17	34474612	36116884	445	covid	Anxiety disorder	-0.24015	0.220195
4	186881569	187985393	464	very severe respiratory confirmed covid	Tense, sore, or aching muscles during worst period of anxiety	1	0.220206
17	52	815653	263	hospitalized covid	Tense, sore, or aching muscles during worst period of anxiety	-0.684744	0.220209
13	93285143	94925136	614	very severe respiratory confirmed covid	Anxiety disorder	0.67324	0.22021
6	30715007	31106493	47	very severe respiratory confirmed covid	GAD-2 total score	-0.344356	0.220231
19	52678749	53431217	264	hospitalized covid	Tense, sore, or aching muscles during worst period of anxiety	0.50271	0.220241
4	43962562	45186767	388	hospitalized covid	Anxiety disorders	0.849932	0.220263
2	222327714	223353965	366	covid	Recent easy annoyance or irritability	-0.297091	0.220265
1	66778016	67761890	482	very severe respiratory confirmed covid	Recent easy annoyance or irritability	-0.683935	0.220349
7	99465541	100849307	359	hospitalized covid	Tense, sore, or aching muscles during worst period of anxiety	-0.398865	0.220364
7	7167611	7926500	464	covid	GAD-2 total score	0.340309	0.220448
14	49002066	50500564	436	very severe respiratory confirmed covid	Anxiety disorder	-0.32355	0.220457
1	2983520	3582047	220	hospitalized covid	Recent easy annoyance or irritability	0.486439	0.22049
4	175959698	177129678	312	very severe respiratory confirmed covid	Anxiety disorders	-0.573393	0.220541
6	68547495	69294227	254	covid	Anxiety disorders	-0.633318	0.220599
15	99925973	100742117	345	covid	Anxiety disorder	-0.395349	0.220612
11	117295642	118901213	713	hospitalized covid	Anxiety disorder	0.15481	0.220644
15	96864279	98025684	440	covid	Tense, sore, or aching muscles during worst period of anxiety	-0.228401	0.22065
14	95946793	97174314	654	covid	Other anxiety disorders	0.227624	0.22066
3	168972663	170174578	396	covid	Recent easy annoyance or irritability	0.595332	0.220695
22	50347997	51244236	287	covid	Anxiety disorders	-0.423093	0.220737
4	61971162	63337954	360	hospitalized covid	Anxiety disorders	-0.375318	0.220742
6	148184845	149278798	607	very severe respiratory confirmed covid	Other anxiety disorders	-0.174999	0.220795
14	61652817	62717985	447	hospitalized covid	Recent inability to stop or control worrying	-0.415211	0.220808
4	89244555	90236971	322	covid	Tense, sore, or aching muscles during worst period of anxiety	1	0.220816
6	167714866	168707338	380	hospitalized covid	Anxiety disorders	0.688194	0.220819
12	129887419	130629840	425	hospitalized covid	Anxiety disorder	0.216007	0.220862
17	70495120	71466953	433	covid	Anxiety disorder	-0.180536	0.220999
22	48269178	48977538	475	covid	Other anxiety disorders	-0.222095	0.221031
4	11050120	12209028	500	very severe respiratory confirmed covid	Recent easy annoyance or irritability	0.41569	0.221036
7	95174848	96564981	490	hospitalized covid	Tense, sore, or aching muscles during worst period of anxiety	0.860607	0.221071
9	11270765	12044915	235	hospitalized covid	Recent inability to stop or control worrying	0.668489	0.221095
10	132576794	133111170	352	hospitalized covid	Recent inability to stop or control worrying	-0.423294	0.221099
5	169506967	170898340	620	covid	Anxiety disorder	-0.248035	0.221105
10	78665482	79952996	610	hospitalized covid	Other anxiety disorders	0.419486	0.221239
2	180336046	181309939	438	covid	Anxiety disorders	0.694438	0.221253
7	158031248	159128566	357	hospitalized covid	Other anxiety disorders	-0.31454	0.221254
4	66597447	67616362	319	very severe respiratory confirmed covid	Recent inability to stop or control worrying	1	0.221264
13	73114510	74437635	535	covid	Other anxiety disorders	-0.213949	0.221274
18	7862480	8788524	503	covid	Other anxiety disorders	0.368292	0.221297
3	162622605	163250112	183	covid	Other anxiety disorders	1	0.221361
19	46765061	47752727	274	covid	GAD-2 total score	-0.354996	0.221364
2	139505820	140934531	512	very severe respiratory confirmed covid	GAD-2 total score	-0.680958	0.221416
6	39785908	40778401	528	hospitalized covid	Tense, sore, or aching muscles during worst period of anxiety	1	0.221417
6	9020711	10416550	610	very severe respiratory confirmed covid	Anxiety disorders	0.231554	0.221434
8	140355989	141527881	537	very severe respiratory confirmed covid	Recent inability to stop or control worrying	-0.815496	0.221439
8	118300069	119423298	429	hospitalized covid	Other anxiety disorders	0.456954	0.221451
1	82123369	83461215	543	hospitalized covid	Tense, sore, or aching muscles during worst period of anxiety	-0.428201	0.221524
3	795747	1440048	344	very severe respiratory confirmed covid	GAD-2 total score	0.752289	0.221532
12	20074931	20866285	323	covid	Anxiety disorder	0.854813	0.221538
8	143611462	144934288	374	very severe respiratory confirmed covid	Anxiety disorders	0.314716	0.221587
20	1771286	2668108	460	covid	GAD-2 total score	0.318206	0.221611
21	44815009	46045433	293	hospitalized covid	Recent inability to stop or control worrying	-0.536866	0.221624
8	1628040	2070902	292	covid	Recent easy annoyance or irritability	-0.726127	0.22167
6	10416551	11790671	617	very severe respiratory confirmed covid	Anxiety disorders	-0.397124	0.221673
22	23950733	25282436	453	hospitalized covid	Other anxiety disorders	-0.458896	0.221695
3	69784970	71223281	408	hospitalized covid	Recent inability to stop or control worrying	-0.512096	0.221706
5	156345452	157191081	385	hospitalized covid	Anxiety disorders	0.917801	0.221731
22	48269178	48977538	475	covid	GAD-2 total score	0.457377	0.221747
8	99388945	101448439	564	very severe respiratory confirmed covid	Recent inability to stop or control worrying	1	0.221768
18	69311743	70540349	504	very severe respiratory confirmed covid	Anxiety disorder	-0.392241	0.221769
20	33890061	35990261	425	covid	Recent inability to stop or control worrying	-0.588951	0.221787
1	156813846	158081627	537	very severe respiratory confirmed covid	GAD-2 total score	0.3966	0.221801
14	81001921	82524785	546	covid	GAD-2 total score	0.766684	0.221817
2	144503689	145977920	356	covid	Other anxiety disorders	0.759682	0.221842
16	26154123	27443061	609	very severe respiratory confirmed covid	Recent easy annoyance or irritability	-0.253897	0.221858
17	14508611	15308722	468	hospitalized covid	GAD-2 total score	0.956926	0.221864
11	102671666	103495635	351	hospitalized covid	Recent inability to stop or control worrying	1	0.221888
4	7135820	7726034	391	covid	Other anxiety disorders	0.2287	0.221931
20	51533751	52411532	396	very severe respiratory confirmed covid	GAD-2 total score	-0.212756	0.221977
4	180540878	181122433	236	covid	Other anxiety disorders	-0.598971	0.221993
10	8771921	10081279	512	hospitalized covid	Recent inability to stop or control worrying	0.388558	0.222001
13	70427881	71010208	270	hospitalized covid	Other anxiety disorders	0.475644	0.222044
9	1874962	2441120	384	covid	Other anxiety disorders	-0.313325	0.222081
15	59901117	61130595	539	covid	Anxiety disorder	0.211133	0.222154
12	90567002	92061179	468	very severe respiratory confirmed covid	Recent easy annoyance or irritability	-1	0.222179
13	78693311	79489045	343	covid	Other anxiety disorders	-0.483831	0.222211
20	3736552	4591847	446	covid	Anxiety disorders	0.520157	0.222253
5	109606906	110819517	326	covid	Other anxiety disorders	0.875066	0.22228
12	99244338	100931423	513	covid	GAD-2 total score	-0.269563	0.222351
8	18668610	19488888	475	hospitalized covid	Tense, sore, or aching muscles during worst period of anxiety	0.577912	0.222388
4	146174872	147161042	305	covid	Other anxiety disorders	0.407282	0.222414
1	43512670	45167235	603	very severe respiratory confirmed covid	Tense, sore, or aching muscles during worst period of anxiety	-0.622582	0.222421
6	13352327	15069421	657	covid	Recent inability to stop or control worrying	0.334266	0.222446
7	27351287	28890886	676	hospitalized covid	Anxiety disorder	0.276284	0.222459
11	97091672	98145570	381	hospitalized covid	Recent inability to stop or control worrying	-0.438397	0.222494
1	18427821	19238924	448	very severe respiratory confirmed covid	Anxiety disorder	0.264076	0.222501
4	24764725	25832018	500	covid	Anxiety disorder	0.216877	0.222502
2	191051955	193033982	593	hospitalized covid	Recent easy annoyance or irritability	0.238671	0.222511
5	16592320	17803477	430	hospitalized covid	Tense, sore, or aching muscles during worst period of anxiety	0.372979	0.222516
6	138825722	139716713	343	covid	GAD-2 total score	0.564444	0.222572
11	5533058	6180840	378	very severe respiratory confirmed covid	Recent inability to stop or control worrying	-0.839336	0.222578
4	24764725	25832018	500	very severe respiratory confirmed covid	Recent easy annoyance or irritability	0.42073	0.222628
3	14312008	15150876	445	very severe respiratory confirmed covid	Tense, sore, or aching muscles during worst period of anxiety	0.677041	0.222631
11	55947453	56623494	253	covid	Anxiety disorder	0.880618	0.222644
11	132584402	133521642	487	covid	Other anxiety disorders	0.260482	0.22269
7	10481678	11232447	260	hospitalized covid	Other anxiety disorders	1	0.222711
21	24055942	25247986	477	very severe respiratory confirmed covid	Anxiety disorder	0.963598	0.222725
10	3880323	4813182	465	covid	GAD-2 total score	0.523683	0.222743
22	48269178	48977538	475	covid	Recent inability to stop or control worrying	0.283224	0.222846
8	81340232	82878769	483	covid	Recent easy annoyance or irritability	0.477794	0.222859
1	22740288	23907045	370	very severe respiratory confirmed covid	Recent easy annoyance or irritability	-0.747089	0.222878
6	75461314	77274030	445	very severe respiratory confirmed covid	Recent inability to stop or control worrying	0.687822	0.222945
3	795747	1440048	344	hospitalized covid	Anxiety disorders	-0.661531	0.223014
3	173415592	174684707	438	very severe respiratory confirmed covid	Tense, sore, or aching muscles during worst period of anxiety	0.359378	0.223024
18	67195981	68051035	328	covid	GAD-2 total score	0.85109	0.223063
5	1206610	2106885	423	very severe respiratory confirmed covid	Tense, sore, or aching muscles during worst period of anxiety	-0.72584	0.223075
8	61324890	62330900	301	hospitalized covid	GAD-2 total score	0.505363	0.223082
18	36056933	37679127	474	covid	Recent inability to stop or control worrying	-0.613726	0.22318
18	55809316	56832312	491	covid	Other anxiety disorders	-0.611751	0.223201
7	7926501	8718351	424	very severe respiratory confirmed covid	Anxiety disorders	-0.52193	0.22325
10	95528161	97040172	462	very severe respiratory confirmed covid	Tense, sore, or aching muscles during worst period of anxiety	-0.657721	0.223279
2	73544291	75148103	441	very severe respiratory confirmed covid	Recent inability to stop or control worrying	-0.969149	0.223289
4	135809543	137400031	364	hospitalized covid	Recent inability to stop or control worrying	1	0.223302
10	8771921	10081279	512	very severe respiratory confirmed covid	Other anxiety disorders	-0.683355	0.223315
6	26396201	27261035	262	very severe respiratory confirmed covid	Recent easy annoyance or irritability	-1	0.223322
6	122929291	123854857	368	very severe respiratory confirmed covid	Recent inability to stop or control worrying	-0.647096	0.223325
9	136770927	137593527	340	covid	Recent inability to stop or control worrying	0.23008	0.223331
18	848351	1940211	431	covid	GAD-2 total score	0.5198	0.223341
11	96150135	97091671	312	very severe respiratory confirmed covid	Other anxiety disorders	-0.329507	0.223361
11	1061400	1857845	242	covid	GAD-2 total score	0.702774	0.223441
14	82524786	84087372	569	very severe respiratory confirmed covid	Anxiety disorder	-0.42103	0.223454
4	11050120	12209028	500	covid	Anxiety disorder	0.723341	0.223484
10	27669567	28734422	403	hospitalized covid	Anxiety disorder	-0.502561	0.223498
14	66300067	67891839	264	covid	Recent easy annoyance or irritability	-0.667363	0.223511
5	57895013	58721458	395	hospitalized covid	Other anxiety disorders	-0.386242	0.223543
12	111592382	113947983	521	hospitalized covid	Tense, sore, or aching muscles during worst period of anxiety	-0.627867	0.223548
1	166458032	167163954	395	hospitalized covid	Anxiety disorders	-0.827323	0.223574
13	83829836	85035400	365	covid	Recent inability to stop or control worrying	-0.407132	0.223576
9	31115154	32253283	396	hospitalized covid	Recent easy annoyance or irritability	0.728247	0.223585
2	22429641	23538527	440	covid	Tense, sore, or aching muscles during worst period of anxiety	-0.48273	0.223596
20	55448076	56172843	430	very severe respiratory confirmed covid	Other anxiety disorders	0.989673	0.223604
1	204092538	205009623	410	very severe respiratory confirmed covid	Other anxiety disorders	-0.332415	0.223609
22	27952442	29457601	464	very severe respiratory confirmed covid	Recent easy annoyance or irritability	-0.402139	0.22363
19	46765061	47752727	274	covid	Recent easy annoyance or irritability	0.359717	0.223658
1	172465154	173582511	301	very severe respiratory confirmed covid	Other anxiety disorders	-0.428906	0.223678
22	25282437	26166934	285	very severe respiratory confirmed covid	GAD-2 total score	0.632391	0.223742
12	25058715	25990813	427	very severe respiratory confirmed covid	Recent easy annoyance or irritability	0.574078	0.2238
16	83077870	83778371	574	hospitalized covid	Other anxiety disorders	-0.207365	0.223808
7	16739014	17596578	443	very severe respiratory confirmed covid	Anxiety disorders	0.426946	0.223837
9	23859375	24757729	213	hospitalized covid	Recent inability to stop or control worrying	-0.456321	0.223912
10	120592840	121874445	513	very severe respiratory confirmed covid	Recent inability to stop or control worrying	0.588228	0.223942
4	137400032	138537344	416	covid	Recent inability to stop or control worrying	0.40763	0.223956
14	103617473	104439106	263	hospitalized covid	Other anxiety disorders	0.851893	0.223959
2	227557842	228812485	573	covid	GAD-2 total score	0.495604	0.224038
2	208674589	209940230	370	very severe respiratory confirmed covid	Recent easy annoyance or irritability	0.458319	0.224161
10	88443653	89971628	398	covid	Recent easy annoyance or irritability	-0.427294	0.224178
6	167714866	168707338	380	hospitalized covid	Recent inability to stop or control worrying	0.64104	0.224184
9	12044916	12664858	218	hospitalized covid	Anxiety disorders	0.783747	0.224205
4	186881569	187985393	464	hospitalized covid	Anxiety disorder	0.36213	0.22422
4	155044410	156520288	511	very severe respiratory confirmed covid	Anxiety disorders	0.308759	0.224267
20	58780895	59560457	425	very severe respiratory confirmed covid	Other anxiety disorders	-0.309929	0.224288
2	4766970	5568653	311	hospitalized covid	Anxiety disorders	0.549562	0.224299
1	80781443	82123368	540	hospitalized covid	Tense, sore, or aching muscles during worst period of anxiety	0.672526	0.224367
4	108131207	109122458	300	hospitalized covid	Recent inability to stop or control worrying	0.750827	0.224385
2	7108209	7966709	350	hospitalized covid	Recent easy annoyance or irritability	0.392765	0.224408
11	96150135	97091671	312	very severe respiratory confirmed covid	Recent easy annoyance or irritability	-0.465949	0.224417
11	87150	1061399	338	very severe respiratory confirmed covid	Anxiety disorder	-0.369289	0.224423
4	121981244	122655434	287	very severe respiratory confirmed covid	GAD-2 total score	-0.824501	0.224437
6	95176338	96480153	309	hospitalized covid	GAD-2 total score	-0.92028	0.224441
14	95946793	97174314	654	hospitalized covid	Tense, sore, or aching muscles during worst period of anxiety	0.402984	0.224455
5	174662886	176180301	543	hospitalized covid	Anxiety disorders	0.208276	0.224515
13	108521979	109156765	301	very severe respiratory confirmed covid	Anxiety disorders	0.333863	0.22454
12	4967644	6023700	651	covid	Recent inability to stop or control worrying	-0.223994	0.224545
16	7704355	8341012	388	covid	Anxiety disorders	0.784299	0.224561
2	240325601	241113279	357	hospitalized covid	GAD-2 total score	0.699253	0.22459
13	73114510	74437635	535	very severe respiratory confirmed covid	Tense, sore, or aching muscles during worst period of anxiety	0.269571	0.224635
12	68006683	68839661	425	hospitalized covid	Other anxiety disorders	0.384073	0.224684
21	37303549	38046449	350	very severe respiratory confirmed covid	Recent inability to stop or control worrying	-0.812103	0.224719
5	2960069	3677595	480	hospitalized covid	Tense, sore, or aching muscles during worst period of anxiety	0.398172	0.224721
18	41425455	42974165	556	hospitalized covid	GAD-2 total score	-0.550361	0.224761
6	36346354	37570051	549	very severe respiratory confirmed covid	GAD-2 total score	0.315407	0.224843
19	52678749	53431217	264	covid	Anxiety disorder	0.346017	0.224856
8	105370131	106500950	420	very severe respiratory confirmed covid	Recent inability to stop or control worrying	0.367157	0.224859
5	154599751	155459556	306	covid	Recent inability to stop or control worrying	-0.608606	0.224863
10	2637066	3225336	404	covid	Anxiety disorders	-0.983661	0.224945
5	59868568	60930753	307	covid	Tense, sore, or aching muscles during worst period of anxiety	0.775028	0.224951
13	91764205	93285142	548	covid	Anxiety disorder	-0.287909	0.224966
5	12867190	13608147	180	hospitalized covid	Recent inability to stop or control worrying	0.785907	0.224982
4	5051835	5972709	506	very severe respiratory confirmed covid	Tense, sore, or aching muscles during worst period of anxiety	0.349233	0.224983
13	75882385	76671493	397	hospitalized covid	GAD-2 total score	0.469076	0.224986
2	106546525	107412295	274	hospitalized covid	Anxiety disorders	-0.394742	0.225
5	73314062	74245354	476	covid	Recent inability to stop or control worrying	0.381078	0.225017
6	10416551	11790671	617	hospitalized covid	Anxiety disorders	-0.464963	0.225104
18	71491861	72785206	607	hospitalized covid	GAD-2 total score	0.271298	0.225123
5	4636543	5828694	618	very severe respiratory confirmed covid	Recent inability to stop or control worrying	-0.316987	0.225172
12	22928056	23923798	411	covid	Anxiety disorders	-0.380556	0.225173
3	71223282	72334704	513	hospitalized covid	Anxiety disorders	-0.233811	0.225189
21	29449871	30847296	489	covid	Recent inability to stop or control worrying	-0.46785	0.22523
2	28819511	29627932	364	very severe respiratory confirmed covid	Anxiety disorders	0.388278	0.225233
2	174927564	176734750	551	hospitalized covid	Recent inability to stop or control worrying	-0.516723	0.225234
1	29188427	30405182	422	hospitalized covid	Anxiety disorders	0.42824	0.225298
4	78967716	79880101	375	covid	Tense, sore, or aching muscles during worst period of anxiety	0.873246	0.225298
22	50347997	51244236	287	hospitalized covid	GAD-2 total score	0.320321	0.225308
3	14312008	15150876	445	covid	Tense, sore, or aching muscles during worst period of anxiety	0.699152	0.225317
2	135160198	137061003	225	very severe respiratory confirmed covid	Recent inability to stop or control worrying	-0.464058	0.225338
19	45893308	46765060	295	hospitalized covid	Anxiety disorders	0.480776	0.225358
2	7108209	7966709	350	covid	Anxiety disorders	0.873764	0.225366
9	9920259	10675474	360	hospitalized covid	Recent inability to stop or control worrying	0.495946	0.225373
5	123191942	124109485	390	hospitalized covid	Recent easy annoyance or irritability	0.376654	0.225387
16	49010762	50467033	541	covid	Anxiety disorder	0.241487	0.225419
13	113573119	114302561	261	covid	Recent inability to stop or control worrying	0.507149	0.225444
3	60571140	61277587	362	very severe respiratory confirmed covid	Recent easy annoyance or irritability	0.824424	0.225446
12	115439452	116197675	452	very severe respiratory confirmed covid	Anxiety disorder	-0.489953	0.225469
10	3880323	4813182	465	very severe respiratory confirmed covid	Anxiety disorders	-0.718494	0.225472
10	81190574	81763230	88	very severe respiratory confirmed covid	Recent inability to stop or control worrying	0.63655	0.22548
6	78959763	79859903	275	hospitalized covid	Recent easy annoyance or irritability	-1	0.225545
4	164781848	165824650	387	hospitalized covid	GAD-2 total score	0.290245	0.225564
20	5379451	6128358	394	very severe respiratory confirmed covid	Recent inability to stop or control worrying	-0.65303	0.225565
16	13893408	15921108	370	hospitalized covid	Other anxiety disorders	0.248251	0.225595
14	102004378	103617472	430	very severe respiratory confirmed covid	Tense, sore, or aching muscles during worst period of anxiety	0.80657	0.225596
10	21477693	23365685	445	hospitalized covid	Anxiety disorder	-0.405724	0.225633
10	61470384	62626465	552	hospitalized covid	Recent inability to stop or control worrying	-0.508463	0.225637
8	124001020	125453322	613	very severe respiratory confirmed covid	Anxiety disorders	0.369813	0.225651
4	180540878	181122433	236	hospitalized covid	Other anxiety disorders	-0.469135	0.225672
16	82310205	83077869	552	very severe respiratory confirmed covid	Other anxiety disorders	-0.260847	0.225689
10	35178225	36475838	405	hospitalized covid	Anxiety disorder	-1	0.225716
15	64339946	66355634	476	hospitalized covid	Anxiety disorders	-0.358005	0.225743
16	81437862	82310204	454	very severe respiratory confirmed covid	Recent easy annoyance or irritability	-0.309467	0.225787
22	34361898	35368341	487	hospitalized covid	Tense, sore, or aching muscles during worst period of anxiety	0.765463	0.225815
2	17241116	18656325	533	covid	GAD-2 total score	-0.472139	0.225836
11	18740268	19780784	498	covid	Other anxiety disorders	0.409105	0.225853
7	155280611	156344386	479	hospitalized covid	Anxiety disorder	0.210838	0.225902
7	105312564	106399739	513	very severe respiratory confirmed covid	Recent easy annoyance or irritability	-0.385727	0.225945
12	68006683	68839661	425	hospitalized covid	Tense, sore, or aching muscles during worst period of anxiety	0.366919	0.225965
9	138202113	138995791	315	hospitalized covid	Anxiety disorder	-0.387136	0.226032
8	72917490	73838027	407	very severe respiratory confirmed covid	GAD-2 total score	-0.967457	0.226041
1	10539	1376204	110	very severe respiratory confirmed covid	Anxiety disorders	0.554209	0.226082
21	19479025	20407307	454	covid	Anxiety disorders	-0.277065	0.226103
1	172465154	173582511	301	hospitalized covid	Tense, sore, or aching muscles during worst period of anxiety	-0.343775	0.226112
5	17803478	18791410	282	hospitalized covid	Anxiety disorder	0.475792	0.226114
6	43770627	44596897	390	hospitalized covid	Recent easy annoyance or irritability	0.207566	0.226139
2	45189469	45850047	360	very severe respiratory confirmed covid	Recent easy annoyance or irritability	-1	0.226152
3	3128153	4109393	519	hospitalized covid	Recent easy annoyance or irritability	0.406668	0.226199
6	11790672	13352326	744	covid	Anxiety disorders	-0.536219	0.226203
13	112319065	113573118	453	hospitalized covid	Anxiety disorder	-0.527785	0.226228
17	4463972	5573784	172	very severe respiratory confirmed covid	Anxiety disorders	-0.602697	0.226264
1	35201627	36855139	166	very severe respiratory confirmed covid	Recent inability to stop or control worrying	-1	0.22627
10	6234719	6897037	411	hospitalized covid	Anxiety disorders	0.465518	0.226277
12	101825062	102966633	394	very severe respiratory confirmed covid	Tense, sore, or aching muscles during worst period of anxiety	0.827066	0.226299
13	42037055	42950157	399	very severe respiratory confirmed covid	Anxiety disorders	0.558367	0.226308
18	24088164	25305260	615	covid	Tense, sore, or aching muscles during worst period of anxiety	0.420302	0.226321
18	70540350	71491860	490	hospitalized covid	GAD-2 total score	0.452229	0.226355
8	57436723	58675117	465	hospitalized covid	Anxiety disorder	-0.305191	0.226396
15	81077026	82191077	383	hospitalized covid	Anxiety disorder	-0.846347	0.226415
7	145415776	146574327	330	covid	Recent inability to stop or control worrying	-0.678967	0.226448
12	109031820	110111514	375	very severe respiratory confirmed covid	Anxiety disorder	0.689945	0.22649
7	43448816	44989571	433	hospitalized covid	GAD-2 total score	-0.335526	0.226497
21	18222038	19479024	437	hospitalized covid	Tense, sore, or aching muscles during worst period of anxiety	0.336526	0.226497
9	138995792	140097759	226	hospitalized covid	Other anxiety disorders	-1	0.226501
5	64438519	65606870	390	covid	Recent inability to stop or control worrying	0.373341	0.226558
2	227557842	228812485	573	very severe respiratory confirmed covid	Tense, sore, or aching muscles during worst period of anxiety	0.425234	0.226561
2	174927564	176734750	551	hospitalized covid	Other anxiety disorders	-0.63871	0.226581
13	54684857	55576912	282	very severe respiratory confirmed covid	Tense, sore, or aching muscles during worst period of anxiety	1	0.226613
18	8788525	9816164	478	very severe respiratory confirmed covid	Anxiety disorder	0.266457	0.226636
6	93696826	95176337	549	hospitalized covid	Tense, sore, or aching muscles during worst period of anxiety	0.806518	0.226713
19	17750519	18504867	274	covid	Anxiety disorder	-0.51716	0.226752
14	26395691	27720240	500	very severe respiratory confirmed covid	Other anxiety disorders	-0.79441	0.226759
18	60780195	62074993	562	very severe respiratory confirmed covid	Recent easy annoyance or irritability	0.490175	0.226785
20	59560458	60125333	301	covid	Anxiety disorder	0.249899	0.226793
5	67096192	68006993	374	very severe respiratory confirmed covid	GAD-2 total score	-1	0.226829
1	238094456	238704857	282	very severe respiratory confirmed covid	Anxiety disorder	-0.473816	0.226859
7	136113468	137657459	515	hospitalized covid	Other anxiety disorders	0.382358	0.226866
7	25671576	27351286	578	hospitalized covid	Tense, sore, or aching muscles during worst period of anxiety	-0.37795	0.226888
6	162254230	163336361	509	covid	Tense, sore, or aching muscles during worst period of anxiety	0.618104	0.226911
15	93707011	94565521	440	covid	Recent easy annoyance or irritability	-0.326494	0.226923
20	10279604	11257012	503	covid	GAD-2 total score	0.487619	0.226929
9	9920259	10675474	360	covid	Anxiety disorder	0.584012	0.226942
14	33591114	34695195	676	very severe respiratory confirmed covid	Recent easy annoyance or irritability	-0.284125	0.226953
5	53747857	55221398	605	very severe respiratory confirmed covid	Other anxiety disorders	-0.687393	0.227016
7	95174848	96564981	490	very severe respiratory confirmed covid	Other anxiety disorders	0.579383	0.227031
4	118395263	119138097	304	very severe respiratory confirmed covid	Anxiety disorders	-0.954749	0.227047
6	89974268	91097024	429	hospitalized covid	Anxiety disorders	0.334462	0.227069
8	60476249	61324889	265	covid	Anxiety disorders	0.453959	0.227077
4	180540878	181122433	236	very severe respiratory confirmed covid	Anxiety disorders	-1	0.227078
4	101132996	102544803	429	very severe respiratory confirmed covid	Recent easy annoyance or irritability	0.917176	0.227079
22	36135969	37364004	510	covid	Anxiety disorder	-0.376182	0.227093
16	77270666	77739132	355	hospitalized covid	Anxiety disorder	0.462425	0.227187
1	212347583	213958292	643	very severe respiratory confirmed covid	Recent easy annoyance or irritability	-0.243466	0.227209
17	4463972	5573784	172	hospitalized covid	Anxiety disorder	-0.555132	0.227209
3	54074845	54892586	372	hospitalized covid	Recent easy annoyance or irritability	-0.573647	0.227222
5	1206610	2106885	423	covid	Recent inability to stop or control worrying	-0.378189	0.22729
11	21442723	22368743	319	covid	Anxiety disorder	0.608382	0.227291
4	7726035	8309826	296	very severe respiratory confirmed covid	GAD-2 total score	-0.432107	0.227334
7	37981937	38966483	495	hospitalized covid	Anxiety disorder	0.507007	0.227431
8	26679136	27406511	396	hospitalized covid	Recent inability to stop or control worrying	0.664484	0.22747
15	72058130	73375718	291	very severe respiratory confirmed covid	GAD-2 total score	-0.634524	0.227498
2	205038120	206821199	714	very severe respiratory confirmed covid	Anxiety disorder	0.348367	0.227537
5	55221399	55968966	357	very severe respiratory confirmed covid	Other anxiety disorders	-0.280147	0.227563
20	41351515	42185671	331	hospitalized covid	Tense, sore, or aching muscles during worst period of anxiety	-0.323185	0.227564
3	124823007	125475722	234	hospitalized covid	Tense, sore, or aching muscles during worst period of anxiety	0.571526	0.227568
1	3582048	4281476	238	very severe respiratory confirmed covid	Anxiety disorder	0.490912	0.227639
1	199263390	200134005	337	covid	Tense, sore, or aching muscles during worst period of anxiety	0.933942	0.227715
8	22895019	23788494	455	covid	Recent inability to stop or control worrying	-0.398513	0.227721
7	56303514	57383657	170	covid	Anxiety disorder	0.773044	0.22776
1	172465154	173582511	301	covid	Recent inability to stop or control worrying	0.475666	0.227774
10	50145674	51724039	420	very severe respiratory confirmed covid	Anxiety disorders	-0.683003	0.227816
15	84209761	85494083	374	covid	Anxiety disorders	-1	0.227849
6	23939307	24950379	500	very severe respiratory confirmed covid	Recent easy annoyance or irritability	-0.535902	0.227934
3	65326752	66702084	445	hospitalized covid	Anxiety disorder	-0.25872	0.227997
5	18791411	20397013	475	hospitalized covid	Anxiety disorders	0.727792	0.228013
10	29393750	30000223	369	hospitalized covid	Anxiety disorder	-0.444202	0.228018
18	37679128	38498381	354	hospitalized covid	Anxiety disorders	-0.33177	0.22804
2	5568654	6306606	349	covid	Tense, sore, or aching muscles during worst period of anxiety	-0.930353	0.228094
6	33864263	34979270	323	very severe respiratory confirmed covid	Recent easy annoyance or irritability	0.621517	0.228119
11	11632651	12470449	513	very severe respiratory confirmed covid	GAD-2 total score	-0.639111	0.228161
9	12044916	12664858	218	covid	Anxiety disorder	0.530083	0.228202
2	115203836	116415816	386	hospitalized covid	Other anxiety disorders	0.749049	0.228205
9	9920259	10675474	360	covid	Recent easy annoyance or irritability	0.892916	0.228237
12	25990814	26958056	486	very severe respiratory confirmed covid	Other anxiety disorders	0.531194	0.228247
9	137593528	138202112	377	covid	Anxiety disorders	-0.286232	0.228269
8	124001020	125453322	613	hospitalized covid	GAD-2 total score	0.229463	0.228318
21	33270273	34383794	481	hospitalized covid	Tense, sore, or aching muscles during worst period of anxiety	1	0.228325
11	72875069	74399331	510	covid	Recent easy annoyance or irritability	0.677005	0.228358
7	93691726	95174847	442	very severe respiratory confirmed covid	GAD-2 total score	0.484126	0.228363
7	50894509	51951647	405	very severe respiratory confirmed covid	Other anxiety disorders	-0.391942	0.22839
16	26154123	27443061	609	very severe respiratory confirmed covid	Anxiety disorders	-0.225806	0.22842
13	98527336	99402294	421	very severe respiratory confirmed covid	Recent easy annoyance or irritability	-0.28483	0.228443
1	212347583	213958292	643	covid	Tense, sore, or aching muscles during worst period of anxiety	0.462209	0.228443
3	60197	795746	297	very severe respiratory confirmed covid	Anxiety disorders	0.538447	0.228445
12	106153788	106964977	403	hospitalized covid	Tense, sore, or aching muscles during worst period of anxiety	-0.633033	0.228506
6	53425493	54452767	457	covid	Other anxiety disorders	-1	0.228545
11	10370101	11081299	357	covid	Recent inability to stop or control worrying	0.43851	0.228615
2	46499327	47320114	400	covid	Recent inability to stop or control worrying	0.547737	0.228637
9	136770927	137593527	340	covid	Other anxiety disorders	-0.346792	0.22871
12	131404043	132012316	314	covid	Other anxiety disorders	0.709712	0.228713
19	6455429	7249359	305	very severe respiratory confirmed covid	Other anxiety disorders	-0.367115	0.228757
16	89106305	90292787	301	hospitalized covid	Tense, sore, or aching muscles during worst period of anxiety	-0.44374	0.228759
15	51605478	53263126	522	hospitalized covid	Anxiety disorder	0.499611	0.228771
6	101793543	102637706	262	covid	Recent inability to stop or control worrying	0.515844	0.228786
10	3225337	3880322	366	very severe respiratory confirmed covid	Anxiety disorders	0.642703	0.228837
11	99619348	100423901	331	hospitalized covid	GAD-2 total score	0.309401	0.228854
17	5573785	6305078	387	very severe respiratory confirmed covid	Recent inability to stop or control worrying	-0.379527	0.228879
12	25058715	25990813	427	hospitalized covid	Tense, sore, or aching muscles during worst period of anxiety	0.936797	0.228883
3	196383153	197147990	300	very severe respiratory confirmed covid	Recent inability to stop or control worrying	-0.510435	0.22889
7	78685010	80055721	413	hospitalized covid	Recent inability to stop or control worrying	-0.588115	0.228915
7	125389587	126640872	430	hospitalized covid	Other anxiety disorders	-0.829288	0.228957
13	89764427	90518147	217	covid	Anxiety disorder	1	0.229016
7	125389587	126640872	430	covid	GAD-2 total score	-0.527889	0.229018
16	74889128	75525959	199	hospitalized covid	Other anxiety disorders	0.481353	0.22902
7	25671576	27351286	578	hospitalized covid	Anxiety disorders	0.346727	0.229022
1	109271450	110224230	337	very severe respiratory confirmed covid	Other anxiety disorders	-0.68437	0.229055
18	28792735	30401128	658	covid	Recent easy annoyance or irritability	-0.377042	0.229087
2	226242843	227557841	416	very severe respiratory confirmed covid	Anxiety disorders	0.7086	0.22911
17	47516225	48722590	400	hospitalized covid	Other anxiety disorders	-0.155138	0.229123
15	96864279	98025684	440	very severe respiratory confirmed covid	GAD-2 total score	-0.300483	0.229124
6	11790672	13352326	744	hospitalized covid	Tense, sore, or aching muscles during worst period of anxiety	0.31742	0.22915
1	204092538	205009623	410	covid	Anxiety disorders	0.357078	0.229157
1	213958293	214783872	381	covid	Anxiety disorders	0.387485	0.229249
1	231287765	232177704	361	hospitalized covid	Anxiety disorders	0.883463	0.229282
3	28649811	29877022	608	very severe respiratory confirmed covid	Anxiety disorders	0.258145	0.229352
6	40778402	42103738	558	covid	Other anxiety disorders	-0.247399	0.229423
6	9020711	10416550	610	very severe respiratory confirmed covid	Anxiety disorder	0.210742	0.229448
21	43081435	43812791	514	hospitalized covid	Anxiety disorder	-0.168559	0.229468
2	21084899	22429640	333	covid	Recent easy annoyance or irritability	0.679955	0.229485
2	144503689	145977920	356	covid	GAD-2 total score	-0.527438	0.229505
12	54371449	55416802	344	covid	Recent inability to stop or control worrying	-0.39612	0.229511
7	13676748	15013694	652	covid	Other anxiety disorders	-0.224908	0.229558
9	85135752	86769886	665	covid	Recent inability to stop or control worrying	0.224513	0.229568
6	151629955	152376499	306	very severe respiratory confirmed covid	Recent easy annoyance or irritability	0.617402	0.229581
4	109122459	109978982	304	hospitalized covid	Recent inability to stop or control worrying	-0.434675	0.229606
2	91860962	97339301	216	very severe respiratory confirmed covid	Recent inability to stop or control worrying	-0.805449	0.229624
2	35609258	36120743	222	hospitalized covid	Tense, sore, or aching muscles during worst period of anxiety	1	0.229646
22	35368342	36135968	377	very severe respiratory confirmed covid	Recent inability to stop or control worrying	-1	0.229683
4	53879572	54659778	295	covid	Tense, sore, or aching muscles during worst period of anxiety	-1	0.229702
18	4603962	5575812	368	hospitalized covid	Other anxiety disorders	0.611472	0.229794
16	58508979	59885499	511	very severe respiratory confirmed covid	Other anxiety disorders	-0.438652	0.229851
19	2253175	3085446	248	covid	GAD-2 total score	-0.287492	0.229852
4	67616363	68742859	368	very severe respiratory confirmed covid	Recent inability to stop or control worrying	-0.350733	0.229861
10	98005995	99367800	527	covid	Anxiety disorder	0.566802	0.229863
20	57924038	58780894	358	hospitalized covid	Other anxiety disorders	-0.647658	0.229886
12	13559528	14656849	481	very severe respiratory confirmed covid	Tense, sore, or aching muscles during worst period of anxiety	0.426212	0.229954
7	95174848	96564981	490	hospitalized covid	GAD-2 total score	-0.368582	0.229962
15	96864279	98025684	440	covid	Anxiety disorders	0.20471	0.229964
8	53108911	54119373	374	hospitalized covid	Recent easy annoyance or irritability	0.595903	0.229969
21	28616540	29449870	333	covid	Anxiety disorder	0.43643	0.229978
19	55182974	55714085	177	hospitalized covid	Anxiety disorders	0.757824	0.230007
14	98885323	99474533	320	covid	GAD-2 total score	0.416584	0.230039
10	72659224	73514214	508	very severe respiratory confirmed covid	Anxiety disorders	0.240927	0.230046
12	48227036	48960265	301	covid	Anxiety disorder	1	0.23005
11	89209739	90199932	183	covid	Recent easy annoyance or irritability	-0.949253	0.230071
12	114685671	115439451	341	hospitalized covid	GAD-2 total score	0.576045	0.230096
9	30410079	31115153	188	very severe respiratory confirmed covid	Recent inability to stop or control worrying	0.691243	0.230114
4	2468936	3549229	364	hospitalized covid	Tense, sore, or aching muscles during worst period of anxiety	-0.363533	0.230143
6	58141890	61883560	79	hospitalized covid	Anxiety disorder	-0.863273	0.230152
3	6421146	7529554	536	covid	Recent easy annoyance or irritability	-0.388621	0.230154
5	31679465	32727914	471	hospitalized covid	Tense, sore, or aching muscles during worst period of anxiety	-0.294243	0.230164
7	98173565	99465540	314	hospitalized covid	Other anxiety disorders	-1	0.230195
2	46499327	47320114	400	hospitalized covid	Other anxiety disorders	0.280481	0.230246
3	76157471	77507832	485	hospitalized covid	Anxiety disorder	-0.923943	0.230255
1	208162952	209711169	706	hospitalized covid	GAD-2 total score	0.27939	0.230255
5	55221399	55968966	357	hospitalized covid	Recent easy annoyance or irritability	0.25149	0.230296
6	19449153	20418020	436	covid	Recent easy annoyance or irritability	0.638789	0.230311
2	68877775	70756283	681	hospitalized covid	Recent easy annoyance or irritability	-0.461614	0.23032
20	11257013	12353961	481	covid	GAD-2 total score	0.874793	0.230328
20	60766558	61470768	264	covid	Other anxiety disorders	-0.600305	0.230337
3	186602046	187939199	701	very severe respiratory confirmed covid	Anxiety disorder	0.179705	0.23036
4	163937104	164781847	291	hospitalized covid	Anxiety disorder	0.542409	0.230388
9	8262304	9170120	544	very severe respiratory confirmed covid	GAD-2 total score	0.246865	0.230404
11	92209169	93576641	473	very severe respiratory confirmed covid	Other anxiety disorders	-0.35309	0.230443
6	30715007	31106493	47	hospitalized covid	Other anxiety disorders	-0.392067	0.230467
1	119408889	120345066	344	hospitalized covid	Recent inability to stop or control worrying	1	0.230467
21	41344743	42187152	514	very severe respiratory confirmed covid	GAD-2 total score	-0.793711	0.230479
7	8718352	9225106	311	very severe respiratory confirmed covid	Recent easy annoyance or irritability	-0.650132	0.230488
14	48177484	49002065	306	very severe respiratory confirmed covid	GAD-2 total score	-0.8592	0.230563
6	92015280	92953798	322	covid	Anxiety disorder	0.361693	0.230638
7	65294278	66453993	239	very severe respiratory confirmed covid	Recent easy annoyance or irritability	0.990115	0.230679
8	138564844	139404631	429	covid	GAD-2 total score	0.470529	0.230703
5	119664174	120371857	234	covid	Recent easy annoyance or irritability	0.483094	0.230733
11	114742318	116247377	621	very severe respiratory confirmed covid	Anxiety disorders	0.282992	0.230769
4	18753264	20086838	391	hospitalized covid	Recent inability to stop or control worrying	-0.569391	0.230793
3	9970732	11226367	662	covid	Anxiety disorders	-0.19334	0.230825
8	2970492	3386667	321	very severe respiratory confirmed covid	Recent inability to stop or control worrying	-0.582774	0.23089
1	239332149	240248508	399	covid	Tense, sore, or aching muscles during worst period of anxiety	-0.639682	0.230984
9	15839404	16658377	466	covid	Recent inability to stop or control worrying	-0.444365	0.230989
11	64594823	66782661	577	very severe respiratory confirmed covid	Anxiety disorders	0.990526	0.231037
8	128073655	129291118	630	covid	Anxiety disorder	0.442682	0.231081
10	28734423	29393749	351	very severe respiratory confirmed covid	GAD-2 total score	0.439665	0.231091
14	30831155	32382245	426	hospitalized covid	Recent easy annoyance or irritability	-0.446003	0.231111
20	60795	884241	418	hospitalized covid	Other anxiety disorders	-0.257493	0.231124
3	75374968	76157470	83	very severe respiratory confirmed covid	Anxiety disorders	-0.867733	0.231149
12	58748140	60000363	475	hospitalized covid	Recent inability to stop or control worrying	-0.496611	0.23116
8	98132520	99388944	517	hospitalized covid	Tense, sore, or aching muscles during worst period of anxiety	-0.453432	0.231162
16	79662635	80559685	564	hospitalized covid	Recent easy annoyance or irritability	0.356508	0.231163
20	22780957	23808562	484	hospitalized covid	Tense, sore, or aching muscles during worst period of anxiety	0.457466	0.231163
5	62180369	63214089	318	hospitalized covid	Recent inability to stop or control worrying	-0.472376	0.231192
1	19238925	20556202	587	very severe respiratory confirmed covid	GAD-2 total score	-0.255583	0.231197
6	163336362	164687462	715	very severe respiratory confirmed covid	Anxiety disorders	-0.273205	0.231215
11	90967062	92209168	451	hospitalized covid	Anxiety disorder	1	0.231226
6	102637707	103612625	273	covid	Anxiety disorders	-0.668705	0.23123
10	6897038	7659872	427	very severe respiratory confirmed covid	Other anxiety disorders	0.271596	0.231235
7	67474723	68569224	431	hospitalized covid	Recent easy annoyance or irritability	-0.319311	0.231287
6	101793543	102637706	262	hospitalized covid	Anxiety disorder	0.628446	0.231332
1	154685546	156813845	605	very severe respiratory confirmed covid	Recent inability to stop or control worrying	0.781005	0.231355
2	26894103	28819510	540	very severe respiratory confirmed covid	Anxiety disorder	0.377577	0.231385
9	1103599	1874961	534	covid	GAD-2 total score	-0.44816	0.231453
11	114742318	116247377	621	hospitalized covid	Recent inability to stop or control worrying	0.314982	0.231511
9	36749274	37687112	406	very severe respiratory confirmed covid	Tense, sore, or aching muscles during worst period of anxiety	-0.606767	0.231533
10	133818037	134856054	398	hospitalized covid	Recent easy annoyance or irritability	-0.443483	0.231544
5	130573818	132554690	554	covid	Tense, sore, or aching muscles during worst period of anxiety	-0.335874	0.231553
6	31320269	31427209	8	covid	Recent inability to stop or control worrying	-0.877917	0.231574
1	238094456	238704857	282	very severe respiratory confirmed covid	Tense, sore, or aching muscles during worst period of anxiety	-0.827621	0.231575
19	45893308	46765060	295	hospitalized covid	Other anxiety disorders	0.430662	0.2316
1	68633861	69438909	255	hospitalized covid	Anxiety disorders	-1	0.231692
19	18504868	19749166	327	covid	GAD-2 total score	-0.527362	0.23171
4	25832019	27385580	507	hospitalized covid	Recent inability to stop or control worrying	-0.225936	0.23173
5	132554691	134556570	788	covid	Anxiety disorder	-0.182087	0.231741
2	224938732	226242842	487	covid	Other anxiety disorders	0.578315	0.231829
16	50467034	52041336	618	hospitalized covid	GAD-2 total score	0.358359	0.231832
13	42950158	43931931	492	hospitalized covid	Tense, sore, or aching muscles during worst period of anxiety	-0.271624	0.231848
14	75699502	76694201	397	very severe respiratory confirmed covid	Anxiety disorder	0.360611	0.231894
10	30000224	30919469	458	very severe respiratory confirmed covid	Anxiety disorders	-0.432358	0.231894
1	114664388	116207297	641	hospitalized covid	Recent inability to stop or control worrying	0.296644	0.231903
18	72785207	73568260	421	very severe respiratory confirmed covid	Tense, sore, or aching muscles during worst period of anxiety	0.380017	0.231907
5	40290852	41279590	384	very severe respiratory confirmed covid	Anxiety disorders	0.467427	0.231936
2	231847387	233352722	472	very severe respiratory confirmed covid	Recent easy annoyance or irritability	-0.293686	0.23195
20	61470769	62179241	265	very severe respiratory confirmed covid	Anxiety disorder	0.449233	0.231973
6	151629955	152376499	306	very severe respiratory confirmed covid	GAD-2 total score	0.335102	0.231979
1	84728348	86017267	627	covid	Recent inability to stop or control worrying	0.403834	0.232028
7	121042051	121946052	284	covid	GAD-2 total score	-0.983386	0.232029
22	46351049	47299625	375	hospitalized covid	Other anxiety disorders	-0.206459	0.232061
17	16405208	17326540	267	hospitalized covid	Tense, sore, or aching muscles during worst period of anxiety	-0.827534	0.23215
15	90632719	91593623	308	very severe respiratory confirmed covid	Other anxiety disorders	-0.331919	0.232179
4	186881569	187985393	464	covid	Other anxiety disorders	0.339052	0.232214
9	10675475	11270764	227	covid	Other anxiety disorders	-0.759181	0.232264
11	107054025	107846824	314	hospitalized covid	Anxiety disorders	0.605873	0.232284
6	161371015	162254229	487	covid	Anxiety disorder	-0.51951	0.23229
17	72383473	73741321	435	hospitalized covid	Recent inability to stop or control worrying	0.344657	0.23234
5	51203266	52139773	355	hospitalized covid	Tense, sore, or aching muscles during worst period of anxiety	0.683003	0.232399
1	64344227	65894184	578	hospitalized covid	Anxiety disorders	-0.237985	0.232408
20	60125334	60766557	278	hospitalized covid	Recent easy annoyance or irritability	0.996472	0.232444
12	3871115	4967643	545	hospitalized covid	Recent easy annoyance or irritability	0.328107	0.232466
5	75959516	77290255	590	very severe respiratory confirmed covid	Recent inability to stop or control worrying	-0.255032	0.232474
12	130629841	131404042	447	covid	Other anxiety disorders	-0.363033	0.232481
19	2253175	3085446	248	hospitalized covid	GAD-2 total score	-0.382204	0.232574
9	14902925	15839403	314	covid	Other anxiety disorders	-0.556633	0.232653
16	49010762	50467033	541	very severe respiratory confirmed covid	GAD-2 total score	0.314778	0.232671
2	222327714	223353965	366	hospitalized covid	Recent inability to stop or control worrying	-0.567331	0.23271
11	12470450	13364727	433	very severe respiratory confirmed covid	Anxiety disorders	-0.739688	0.232727
22	23950733	25282436	453	hospitalized covid	Anxiety disorder	-0.456902	0.232735
1	167163955	168179086	431	hospitalized covid	GAD-2 total score	-0.302279	0.232765
14	81001921	82524785	546	hospitalized covid	Recent easy annoyance or irritability	0.407133	0.232821
6	104951345	106053915	377	very severe respiratory confirmed covid	Anxiety disorder	-1	0.232865
12	111592382	113947983	521	covid	Recent inability to stop or control worrying	0.253387	0.232867
6	115062812	116132147	296	hospitalized covid	Other anxiety disorders	-0.341176	0.232888
6	58141890	61883560	79	hospitalized covid	Recent easy annoyance or irritability	-0.963028	0.2329
10	77144962	78665481	524	hospitalized covid	Other anxiety disorders	0.215705	0.232906
12	48960266	50344346	363	hospitalized covid	Anxiety disorder	0.535668	0.232911
2	84395900	85992794	526	very severe respiratory confirmed covid	Tense, sore, or aching muscles during worst period of anxiety	0.455496	0.232934
5	53747857	55221398	605	very severe respiratory confirmed covid	Recent inability to stop or control worrying	-0.765852	0.232934
12	129887419	130629840	425	hospitalized covid	Other anxiety disorders	0.209156	0.232948
18	5575813	6756496	532	very severe respiratory confirmed covid	Tense, sore, or aching muscles during worst period of anxiety	-0.240536	0.23301
2	6306607	7108208	372	very severe respiratory confirmed covid	Recent inability to stop or control worrying	-0.590405	0.233017
10	29393750	30000223	369	hospitalized covid	Other anxiety disorders	-0.437858	0.233079
20	17359291	18058524	423	covid	Other anxiety disorders	0.423683	0.23309
4	106479156	108131206	469	very severe respiratory confirmed covid	Other anxiety disorders	0.258716	0.233102
14	32382246	33591113	580	hospitalized covid	Recent inability to stop or control worrying	0.210765	0.233158
2	57952946	59251996	425	very severe respiratory confirmed covid	GAD-2 total score	0.469255	0.233216
7	55161395	56303513	390	very severe respiratory confirmed covid	Recent inability to stop or control worrying	0.68046	0.23328
7	113339387	115321301	432	covid	Anxiety disorder	0.400423	0.233311
10	12581572	13208061	372	covid	GAD-2 total score	-0.424969	0.233367
8	98132520	99388944	517	covid	GAD-2 total score	0.47334	0.23339
10	10969482	11856924	380	covid	Anxiety disorder	0.34779	0.233469
3	153406719	155046423	465	hospitalized covid	Anxiety disorder	0.293297	0.233529
14	68976913	69794542	435	very severe respiratory confirmed covid	GAD-2 total score	0.40241	0.233535
12	20074931	20866285	323	very severe respiratory confirmed covid	Recent easy annoyance or irritability	-0.374942	0.233591
3	148638309	149998411	528	very severe respiratory confirmed covid	Other anxiety disorders	0.688605	0.233644
13	42950158	43931931	492	very severe respiratory confirmed covid	Tense, sore, or aching muscles during worst period of anxiety	-0.227817	0.233646
11	107846825	109891837	542	very severe respiratory confirmed covid	Other anxiety disorders	-0.642956	0.233777
5	21211400	22149042	236	covid	Anxiety disorders	-0.662372	0.233798
3	148638309	149998411	528	very severe respiratory confirmed covid	Recent easy annoyance or irritability	-0.621431	0.233875
6	31427210	32208901	173	covid	Recent easy annoyance or irritability	-0.442404	0.233878
16	17343278	19104257	397	very severe respiratory confirmed covid	Anxiety disorders	0.481771	0.233887
10	127997709	129134738	540	covid	Tense, sore, or aching muscles during worst period of anxiety	0.396888	0.233911
14	49002066	50500564	436	very severe respiratory confirmed covid	GAD-2 total score	-0.583738	0.23393
6	23192338	23939306	368	covid	Recent inability to stop or control worrying	0.336271	0.23393
12	120567741	121817509	434	covid	Recent inability to stop or control worrying	0.515621	0.23393
1	204092538	205009623	410	hospitalized covid	GAD-2 total score	-0.611681	0.233957
17	12676354	13648446	474	very severe respiratory confirmed covid	Tense, sore, or aching muscles during worst period of anxiety	-0.281544	0.233963
13	107037865	108521978	710	hospitalized covid	Recent easy annoyance or irritability	-0.271481	0.23397
1	101188316	102424611	519	very severe respiratory confirmed covid	Tense, sore, or aching muscles during worst period of anxiety	0.551378	0.234044
14	75699502	76694201	397	covid	Other anxiety disorders	0.3116	0.234057
11	83677774	84613229	344	very severe respiratory confirmed covid	Anxiety disorders	-0.57701	0.234083
11	92209169	93576641	473	hospitalized covid	Tense, sore, or aching muscles during worst period of anxiety	1	0.234115
11	7915072	9080939	546	covid	Recent easy annoyance or irritability	-0.351139	0.234164
7	154407488	155280610	463	covid	Anxiety disorder	-0.256488	0.234178
21	42187153	43081434	443	very severe respiratory confirmed covid	Tense, sore, or aching muscles during worst period of anxiety	0.32171	0.234211
2	141802665	142494980	336	covid	Tense, sore, or aching muscles during worst period of anxiety	-0.908823	0.234245
4	187985394	189153279	390	covid	GAD-2 total score	0.941647	0.234255
4	61971162	63337954	360	covid	GAD-2 total score	0.34403	0.234316
4	4266179	5051834	401	very severe respiratory confirmed covid	Tense, sore, or aching muscles during worst period of anxiety	0.591092	0.234331
2	147252197	149568875	541	hospitalized covid	Recent inability to stop or control worrying	0.616545	0.23434
14	99474534	100786189	507	hospitalized covid	Other anxiety disorders	-0.3042	0.234345
12	13559528	14656849	481	very severe respiratory confirmed covid	Anxiety disorder	0.307304	0.234356
4	7135820	7726034	391	hospitalized covid	Recent inability to stop or control worrying	-0.229324	0.234359
1	212347583	213958292	643	covid	Other anxiety disorders	0.225092	0.234377
18	42974166	44300145	626	very severe respiratory confirmed covid	Anxiety disorders	-0.390343	0.234389
15	46022643	46884071	301	hospitalized covid	Tense, sore, or aching muscles during worst period of anxiety	0.591748	0.234398
6	58141890	61883560	79	covid	Recent inability to stop or control worrying	0.899702	0.234455
11	1061400	1857845	242	very severe respiratory confirmed covid	GAD-2 total score	0.472514	0.234515
11	24091273	24892439	357	hospitalized covid	Anxiety disorders	-0.458204	0.234539
16	17343278	19104257	397	very severe respiratory confirmed covid	Other anxiety disorders	0.408502	0.234545
5	75959516	77290255	590	very severe respiratory confirmed covid	Tense, sore, or aching muscles during worst period of anxiety	0.316646	0.234606
2	18656326	20064517	569	very severe respiratory confirmed covid	Other anxiety disorders	-0.2899	0.234623
20	30569660	32484506	537	covid	Anxiety disorders	0.394963	0.234629
10	122803507	123856184	494	very severe respiratory confirmed covid	Tense, sore, or aching muscles during worst period of anxiety	-0.651605	0.234738
9	5437592	6859791	522	very severe respiratory confirmed covid	GAD-2 total score	0.653017	0.234765
1	208162952	209711169	706	very severe respiratory confirmed covid	GAD-2 total score	0.276112	0.234777
1	209711170	211082892	636	very severe respiratory confirmed covid	GAD-2 total score	0.281782	0.234786
4	17290237	18753263	470	very severe respiratory confirmed covid	Tense, sore, or aching muscles during worst period of anxiety	0.389072	0.234792
4	135809543	137400031	364	covid	Anxiety disorder	-0.828285	0.23481
14	62717986	64033237	502	very severe respiratory confirmed covid	Anxiety disorder	0.334082	0.234818
3	157633701	158460058	225	very severe respiratory confirmed covid	Recent inability to stop or control worrying	0.836262	0.234851
13	86321289	87043588	210	very severe respiratory confirmed covid	Tense, sore, or aching muscles during worst period of anxiety	1	0.234888
14	74245429	75699501	489	hospitalized covid	Anxiety disorder	0.613413	0.234913
16	61092845	62607090	384	very severe respiratory confirmed covid	Tense, sore, or aching muscles during worst period of anxiety	0.576823	0.234944
12	54371449	55416802	344	very severe respiratory confirmed covid	Anxiety disorder	-0.26965	0.234949
11	35500368	36331189	421	covid	Anxiety disorder	0.236218	0.235013
2	10181	789195	326	covid	Recent inability to stop or control worrying	0.530387	0.235056
5	120371858	120960737	215	covid	Anxiety disorders	-0.45833	0.235238
2	149568876	151428988	529	covid	Tense, sore, or aching muscles during worst period of anxiety	-0.432851	0.235241
7	31730555	32460228	430	hospitalized covid	Recent inability to stop or control worrying	-0.565238	0.235304
10	61470384	62626465	552	covid	GAD-2 total score	0.626435	0.235375
17	27344402	29783141	606	covid	Anxiety disorders	0.582443	0.235382
11	121208187	122589224	506	hospitalized covid	Recent easy annoyance or irritability	0.430891	0.235467
5	26938179	28315653	310	covid	Recent easy annoyance or irritability	0.493966	0.23551
5	80448226	81710194	418	covid	GAD-2 total score	0.439723	0.235526
9	36749274	37687112	406	hospitalized covid	GAD-2 total score	0.520348	0.235559
13	59751796	61268155	589	hospitalized covid	Recent inability to stop or control worrying	0.264725	0.235564
1	154685546	156813845	605	very severe respiratory confirmed covid	Anxiety disorder	-0.132818	0.235584
7	77663965	78685009	677	hospitalized covid	Anxiety disorders	0.249815	0.235588
15	74458114	76401952	412	very severe respiratory confirmed covid	GAD-2 total score	0.442952	0.235597
11	60515106	61717117	367	hospitalized covid	Tense, sore, or aching muscles during worst period of anxiety	-0.294772	0.235633
8	102548681	103716053	495	very severe respiratory confirmed covid	Anxiety disorder	-0.282888	0.235639
4	5051835	5972709	506	hospitalized covid	GAD-2 total score	-0.38046	0.235649
14	73373374	74245428	236	very severe respiratory confirmed covid	Recent inability to stop or control worrying	-0.645842	0.235698
3	104878978	106174685	440	hospitalized covid	GAD-2 total score	1	0.235739
16	74135276	74889127	218	covid	Recent easy annoyance or irritability	1	0.235763
6	53425493	54452767	457	hospitalized covid	Recent inability to stop or control worrying	0.459312	0.235774
15	72058130	73375718	291	very severe respiratory confirmed covid	Anxiety disorders	-0.615965	0.235777
13	75882385	76671493	397	covid	Recent inability to stop or control worrying	-0.609984	0.235788
13	81724090	82582821	296	very severe respiratory confirmed covid	Recent inability to stop or control worrying	1	0.235909
5	55221399	55968966	357	very severe respiratory confirmed covid	Anxiety disorders	-0.329768	0.235918
9	93441051	94175374	364	very severe respiratory confirmed covid	Anxiety disorders	-0.923695	0.235931
3	56954879	58557718	504	very severe respiratory confirmed covid	Other anxiety disorders	-0.431471	0.235995
3	44141694	45844191	602	hospitalized covid	Tense, sore, or aching muscles during worst period of anxiety	0.177066	0.236118
7	37981937	38966483	495	hospitalized covid	GAD-2 total score	1	0.236177
17	74908267	75619256	332	covid	Anxiety disorders	0.253983	0.236193
12	86933477	88344764	335	very severe respiratory confirmed covid	Recent inability to stop or control worrying	-1	0.236201
5	82720249	84094797	431	covid	Anxiety disorder	-0.707561	0.236215
4	30455556	31395092	327	covid	Anxiety disorder	0.847521	0.236227
19	8199017	9105577	281	hospitalized covid	Recent easy annoyance or irritability	-0.391298	0.23623
2	23538528	24669224	388	hospitalized covid	Recent easy annoyance or irritability	0.449437	0.236273
4	41360938	42189251	293	hospitalized covid	GAD-2 total score	1	0.236281
10	13208062	14008135	485	covid	Anxiety disorder	0.373984	0.236316
2	172501316	173287857	268	covid	Recent inability to stop or control worrying	-1	0.236337
7	49632427	50894508	556	covid	Other anxiety disorders	0.582651	0.236347
19	50451926	51259178	224	covid	Tense, sore, or aching muscles during worst period of anxiety	-0.374079	0.236393
10	101271452	102509298	442	hospitalized covid	Anxiety disorders	-0.495503	0.236445
10	112164982	113117615	407	hospitalized covid	Recent easy annoyance or irritability	-0.365082	0.23647
15	53263127	54332799	525	very severe respiratory confirmed covid	Recent inability to stop or control worrying	-0.491857	0.236491
6	31427210	32208901	173	covid	Other anxiety disorders	-0.380996	0.23652
6	4657087	5378213	359	very severe respiratory confirmed covid	Other anxiety disorders	0.646217	0.236562
4	14967148	15910801	350	hospitalized covid	Recent easy annoyance or irritability	-0.317879	0.236587
1	175385221	176449096	342	very severe respiratory confirmed covid	Recent easy annoyance or irritability	0.495263	0.236676
13	94925137	96132647	764	hospitalized covid	Other anxiety disorders	0.24544	0.236774
12	100931424	101825061	398	very severe respiratory confirmed covid	Anxiety disorder	-0.650615	0.236781
1	238704858	239332148	309	covid	Recent easy annoyance or irritability	0.591073	0.236868
7	63311298	64216135	242	very severe respiratory confirmed covid	Anxiety disorder	0.586409	0.236884
5	87943483	89584466	368	very severe respiratory confirmed covid	Anxiety disorder	0.472011	0.236886
20	43008891	44072210	390	very severe respiratory confirmed covid	Tense, sore, or aching muscles during worst period of anxiety	-0.76042	0.236914
6	119451295	120339244	312	very severe respiratory confirmed covid	Recent inability to stop or control worrying	0.503038	0.23692
10	130694009	131694738	502	covid	Recent inability to stop or control worrying	-1	0.236925
19	50451926	51259178	224	covid	GAD-2 total score	0.531201	0.236963
1	2215496	2983519	225	very severe respiratory confirmed covid	Anxiety disorders	-0.415971	0.236969
2	133352951	134359059	416	covid	Anxiety disorders	-0.308101	0.237025
14	81001921	82524785	546	covid	Other anxiety disorders	0.720225	0.237058
11	19780785	20686336	522	covid	Anxiety disorders	0.268898	0.237064
19	2253175	3085446	248	very severe respiratory confirmed covid	Anxiety disorder	-0.757884	0.237104
1	114664388	116207297	641	very severe respiratory confirmed covid	Anxiety disorders	0.223947	0.23713
2	139505820	140934531	512	hospitalized covid	Anxiety disorder	0.707272	0.237152
18	34153298	36056932	748	hospitalized covid	Recent inability to stop or control worrying	0.368753	0.237154
3	795747	1440048	344	hospitalized covid	Anxiety disorder	-0.636556	0.237252
8	38803981	40179577	393	hospitalized covid	Recent easy annoyance or irritability	0.527806	0.237282
2	196446300	198140350	530	hospitalized covid	Anxiety disorders	-1	0.237309
10	120592840	121874445	513	covid	Anxiety disorders	0.421035	0.237329
5	104850491	106389388	341	very severe respiratory confirmed covid	Anxiety disorder	0.533419	0.237394
7	107658604	109095558	533	very severe respiratory confirmed covid	Tense, sore, or aching muscles during worst period of anxiety	-0.670611	0.237402
15	58712955	59901116	452	covid	Recent easy annoyance or irritability	-0.436576	0.237435
12	6023701	6948954	348	hospitalized covid	Tense, sore, or aching muscles during worst period of anxiety	0.936246	0.237438
1	48105234	49185414	445	hospitalized covid	Tense, sore, or aching muscles during worst period of anxiety	-0.426832	0.237445
3	145211908	145903838	265	very severe respiratory confirmed covid	Anxiety disorders	0.807304	0.237455
1	239332149	240248508	399	very severe respiratory confirmed covid	Other anxiety disorders	-0.908382	0.237519
7	36507691	37981936	748	very severe respiratory confirmed covid	Recent easy annoyance or irritability	0.315771	0.237553
3	33991870	35009559	328	hospitalized covid	GAD-2 total score	0.667722	0.237573
22	48269178	48977538	475	hospitalized covid	Tense, sore, or aching muscles during worst period of anxiety	-0.248111	0.237613
9	7388203	8262303	576	hospitalized covid	GAD-2 total score	-0.313244	0.237686
12	70097806	71177961	521	hospitalized covid	Other anxiety disorders	0.388666	0.237734
4	126476843	127279171	218	very severe respiratory confirmed covid	Recent inability to stop or control worrying	0.570934	0.237777
7	7926501	8718351	424	very severe respiratory confirmed covid	Other anxiety disorders	-0.421831	0.237781
6	149278799	150635315	544	hospitalized covid	Anxiety disorders	-0.317521	0.237784
20	19957929	21682377	576	very severe respiratory confirmed covid	Tense, sore, or aching muscles during worst period of anxiety	0.492839	0.237818
1	4773404	5362404	366	very severe respiratory confirmed covid	Other anxiety disorders	-0.329947	0.237841
4	108131207	109122458	300	very severe respiratory confirmed covid	GAD-2 total score	0.743554	0.237846
7	85356716	86446538	299	covid	GAD-2 total score	0.532883	0.237892
12	64403858	66114643	479	covid	Anxiety disorders	-0.538547	0.237948
14	73373374	74245428	236	hospitalized covid	GAD-2 total score	-0.53048	0.237998
2	110097869	112644828	438	covid	Other anxiety disorders	0.551208	0.238017
9	15839404	16658377	466	hospitalized covid	Anxiety disorders	-0.411783	0.238023
11	85869060	86629333	365	very severe respiratory confirmed covid	Anxiety disorder	-0.5079	0.238027
6	16566883	17391994	354	very severe respiratory confirmed covid	Other anxiety disorders	-0.375613	0.238029
22	50347997	51244236	287	very severe respiratory confirmed covid	Anxiety disorders	-0.310264	0.238068
1	7711795	8580987	246	very severe respiratory confirmed covid	Anxiety disorder	0.443668	0.238119
4	106479156	108131206	469	covid	GAD-2 total score	-0.311461	0.238134
16	83778372	84440154	474	very severe respiratory confirmed covid	Tense, sore, or aching muscles during worst period of anxiety	-0.273151	0.238134
20	30569660	32484506	537	hospitalized covid	Recent inability to stop or control worrying	-0.289136	0.238141
11	92209169	93576641	473	very severe respiratory confirmed covid	GAD-2 total score	-0.605545	0.238147
18	37679128	38498381	354	hospitalized covid	Other anxiety disorders	-0.30969	0.238169
6	85038135	85837203	347	hospitalized covid	GAD-2 total score	0.50434	0.238253
1	201067953	202583884	687	very severe respiratory confirmed covid	Other anxiety disorders	0.172489	0.238272
9	110630151	111368107	421	hospitalized covid	Anxiety disorders	0.47181	0.238298
18	75240761	76231685	61	hospitalized covid	GAD-2 total score	0.811164	0.23839
11	66782662	68000949	249	covid	Anxiety disorder	0.536207	0.2384
11	109891838	111117780	504	hospitalized covid	Other anxiety disorders	0.760773	0.23841
22	49559208	50347996	443	covid	Anxiety disorder	-0.468558	0.238455
17	17326541	18900978	325	covid	Tense, sore, or aching muscles during worst period of anxiety	-0.838343	0.238489
3	171134850	172004760	327	hospitalized covid	Anxiety disorder	0.613288	0.238531
2	170155562	170865765	247	hospitalized covid	Recent easy annoyance or irritability	-0.966302	0.238548
10	62626466	64069687	485	very severe respiratory confirmed covid	Anxiety disorder	0.439058	0.238568
5	56896891	57895012	443	very severe respiratory confirmed covid	Recent inability to stop or control worrying	-0.890221	0.238666
8	92876621	94999066	621	hospitalized covid	Tense, sore, or aching muscles during worst period of anxiety	0.411537	0.238667
2	11230350	11995765	271	covid	Recent inability to stop or control worrying	0.376145	0.238706
10	61470384	62626465	552	hospitalized covid	Other anxiety disorders	0.538703	0.238714
16	49010762	50467033	541	hospitalized covid	Other anxiety disorders	0.238804	0.238715
4	78045638	78967715	400	covid	GAD-2 total score	-0.596724	0.238741
10	116845214	118416049	484	covid	Other anxiety disorders	-0.563493	0.238761
11	121208187	122589224	506	covid	Anxiety disorder	-0.29805	0.238795
4	65563101	66597446	353	hospitalized covid	Other anxiety disorders	0.554527	0.23882
5	33971057	35157146	404	hospitalized covid	Other anxiety disorders	0.517967	0.238853
16	80559686	81437861	467	hospitalized covid	Anxiety disorders	0.251341	0.238856
5	157191082	158484775	504	hospitalized covid	Recent inability to stop or control worrying	0.767223	0.238886
17	25872111	27344401	368	covid	Recent easy annoyance or irritability	0.616055	0.238926
2	10611655	11230349	316	covid	Anxiety disorder	-0.26277	0.238931
7	3100212	4139431	452	hospitalized covid	Anxiety disorders	-0.378461	0.238933
16	11916632	12793149	421	hospitalized covid	Anxiety disorder	-0.542021	0.238947
8	40179578	40974254	361	covid	GAD-2 total score	0.523819	0.238956
17	72383473	73741321	435	covid	Other anxiety disorders	0.401785	0.238972
9	86769887	87815449	553	very severe respiratory confirmed covid	Other anxiety disorders	-0.441051	0.238987
6	106053916	107309327	618	covid	Recent inability to stop or control worrying	0.336122	0.239028
2	234115093	234945577	533	covid	GAD-2 total score	-1	0.23908
21	46045434	47014880	460	very severe respiratory confirmed covid	Anxiety disorder	0.246058	0.239101
8	8064601	8589770	281	hospitalized covid	Tense, sore, or aching muscles during worst period of anxiety	-0.963518	0.23916
13	43931932	45476446	587	hospitalized covid	Tense, sore, or aching muscles during worst period of anxiety	-0.224208	0.23918
1	84728348	86017267	627	very severe respiratory confirmed covid	GAD-2 total score	0.438515	0.23919
2	35609258	36120743	222	covid	Tense, sore, or aching muscles during worst period of anxiety	-1	0.239202
4	108131207	109122458	300	hospitalized covid	Recent easy annoyance or irritability	-0.780999	0.239206
13	89764427	90518147	217	hospitalized covid	Anxiety disorder	1	0.239213
4	11050120	12209028	500	covid	Anxiety disorders	0.716258	0.239221
12	75563969	76524573	410	hospitalized covid	Recent easy annoyance or irritability	0.327863	0.239269
9	30410079	31115153	188	hospitalized covid	GAD-2 total score	0.543823	0.23927
15	27563173	29141035	298	very severe respiratory confirmed covid	Anxiety disorders	0.446421	0.239312
12	6023701	6948954	348	covid	Tense, sore, or aching muscles during worst period of anxiety	-0.721589	0.239319
8	11740	660414	249	hospitalized covid	Tense, sore, or aching muscles during worst period of anxiety	-1	0.239323
19	36638123	38472870	460	hospitalized covid	Anxiety disorders	0.924838	0.239337
10	50145674	51724039	420	hospitalized covid	Anxiety disorders	-0.854915	0.239354
6	7808324	9020710	526	covid	Anxiety disorder	-0.825062	0.239386
13	42037055	42950157	399	very severe respiratory confirmed covid	GAD-2 total score	-0.587703	0.239408
16	81437862	82310204	454	hospitalized covid	Tense, sore, or aching muscles during worst period of anxiety	0.345635	0.23941
6	45408422	46430701	385	very severe respiratory confirmed covid	Other anxiety disorders	-0.487502	0.239427
21	41344743	42187152	514	hospitalized covid	Anxiety disorder	0.359725	0.239444
12	29647194	30358377	412	hospitalized covid	GAD-2 total score	0.592096	0.239471
1	205917549	208162951	558	hospitalized covid	Other anxiety disorders	0.431717	0.239537
6	1380680	2746531	692	covid	Recent easy annoyance or irritability	-0.211689	0.239556
1	5362405	6136814	354	hospitalized covid	Anxiety disorders	0.44045	0.239618
7	147352172	148622913	548	very severe respiratory confirmed covid	Anxiety disorders	-0.383935	0.239635
4	20086839	21416380	563	covid	GAD-2 total score	0.37413	0.239645
19	18504868	19749166	327	very severe respiratory confirmed covid	Recent easy annoyance or irritability	-0.373048	0.23965
7	30175114	31730554	680	hospitalized covid	Other anxiety disorders	0.423237	0.239688
7	7926501	8718351	424	covid	Anxiety disorder	-0.768284	0.239783
16	4816146	5782968	390	hospitalized covid	Recent inability to stop or control worrying	-0.469741	0.239825
1	213958293	214783872	381	covid	Anxiety disorder	0.393899	0.239843
5	79005159	80448225	665	very severe respiratory confirmed covid	Anxiety disorders	-0.315543	0.239847
15	89385188	90632718	432	hospitalized covid	Recent easy annoyance or irritability	0.374266	0.23986
3	12859210	14312007	624	covid	Anxiety disorder	0.287618	0.239878
6	104951345	106053915	377	hospitalized covid	GAD-2 total score	0.714972	0.239891
17	37361179	38880481	395	very severe respiratory confirmed covid	Anxiety disorders	1	0.239912
22	36135969	37364004	510	covid	Anxiety disorders	-0.405152	0.239916
11	116247378	117295641	451	covid	Tense, sore, or aching muscles during worst period of anxiety	0.273357	0.239916
1	241813535	242417923	279	hospitalized covid	Anxiety disorder	0.428691	0.239918
18	74471746	75240760	470	covid	Anxiety disorders	0.330277	0.239934
9	17990566	18754196	401	covid	Other anxiety disorders	0.32967	0.239946
13	109813577	110995432	605	covid	Tense, sore, or aching muscles during worst period of anxiety	-0.47532	0.239953
1	57529671	58387483	474	hospitalized covid	Anxiety disorders	-0.514766	0.240007
1	19238925	20556202	587	covid	GAD-2 total score	-0.387792	0.24004
7	44989572	46247335	499	very severe respiratory confirmed covid	Anxiety disorder	0.595522	0.240043
2	57952946	59251996	425	hospitalized covid	Anxiety disorders	-0.400188	0.240063
15	53263127	54332799	525	hospitalized covid	Recent easy annoyance or irritability	-0.483829	0.240136
16	24014706	25235251	457	hospitalized covid	GAD-2 total score	-0.425356	0.240164
1	5362405	6136814	354	covid	Anxiety disorder	-0.327014	0.240248
6	89974268	91097024	429	very severe respiratory confirmed covid	Tense, sore, or aching muscles during worst period of anxiety	-0.507159	0.240256
11	6180841	7191230	524	hospitalized covid	Recent inability to stop or control worrying	-0.414685	0.240275
6	31427210	32208901	173	hospitalized covid	GAD-2 total score	-0.226084	0.240279
17	74908267	75619256	332	covid	Other anxiety disorders	0.269113	0.240301
16	25235252	26154122	449	very severe respiratory confirmed covid	Recent easy annoyance or irritability	0.588227	0.240318
16	60169	1049079	326	covid	GAD-2 total score	-0.60454	0.240388
9	14244748	14902924	414	hospitalized covid	Anxiety disorders	0.213679	0.240395
11	128262551	129451784	559	hospitalized covid	Recent easy annoyance or irritability	0.404108	0.240434
1	161945443	163141862	634	hospitalized covid	Tense, sore, or aching muscles during worst period of anxiety	0.246157	0.240453
3	104116564	104878977	288	hospitalized covid	GAD-2 total score	0.714922	0.240466
6	2746532	3964072	588	very severe respiratory confirmed covid	Anxiety disorder	0.231211	0.240533
6	31320269	31427209	8	covid	Other anxiety disorders	-0.710746	0.240546
1	161945443	163141862	634	very severe respiratory confirmed covid	Anxiety disorder	0.273206	0.240563
8	56346879	57436722	372	covid	Other anxiety disorders	1	0.240567
19	45893308	46765060	295	hospitalized covid	Recent inability to stop or control worrying	0.289749	0.240571
2	2680064	3314202	304	hospitalized covid	Recent easy annoyance or irritability	-0.454464	0.240596
2	31457419	33123604	497	covid	Anxiety disorders	0.524786	0.240612
7	34114533	35354135	459	covid	Recent inability to stop or control worrying	-0.604402	0.240621
15	26392948	27563172	462	hospitalized covid	GAD-2 total score	0.318685	0.240633
19	56411087	57143509	311	covid	GAD-2 total score	-0.299597	0.240647
1	112489249	113418037	335	hospitalized covid	Anxiety disorders	0.549805	0.240666
11	82833182	83677773	320	hospitalized covid	GAD-2 total score	-0.435273	0.240692
13	71010209	71976862	407	very severe respiratory confirmed covid	Other anxiety disorders	-0.458811	0.240767
13	35744569	36579413	387	very severe respiratory confirmed covid	Recent inability to stop or control worrying	0.803292	0.240875
2	10181	789195	326	hospitalized covid	Anxiety disorders	0.567942	0.240882
6	92015280	92953798	322	covid	Anxiety disorders	0.360356	0.240887
13	63206536	63973941	180	very severe respiratory confirmed covid	Recent easy annoyance or irritability	0.640907	0.240889
3	187939200	189451805	573	hospitalized covid	Anxiety disorders	0.186258	0.240908
15	72058130	73375718	291	hospitalized covid	Other anxiety disorders	1	0.240926
5	173606996	174662885	567	hospitalized covid	Other anxiety disorders	0.17031	0.240929
19	14891101	15650185	284	very severe respiratory confirmed covid	Anxiety disorders	-0.315582	0.240934
18	74471746	75240760	470	very severe respiratory confirmed covid	GAD-2 total score	0.292388	0.240945
8	22895019	23788494	455	covid	Other anxiety disorders	-0.275624	0.240976
6	141449454	143083347	479	very severe respiratory confirmed covid	Tense, sore, or aching muscles during worst period of anxiety	0.92165	0.24104
20	3736552	4591847	446	covid	Tense, sore, or aching muscles during worst period of anxiety	0.526796	0.241069
3	151904022	153406718	479	very severe respiratory confirmed covid	Anxiety disorders	1	0.24113
1	84728348	86017267	627	covid	Anxiety disorder	-0.408638	0.241166
17	78438333	79333774	353	very severe respiratory confirmed covid	Other anxiety disorders	-0.261708	0.241183
3	73606613	74383137	356	very severe respiratory confirmed covid	Anxiety disorders	-0.825265	0.241204
2	46499327	47320114	400	hospitalized covid	Anxiety disorder	0.262363	0.241214
12	43072680	43980531	396	hospitalized covid	Tense, sore, or aching muscles during worst period of anxiety	1	0.241256
3	17182495	19030988	492	covid	Anxiety disorder	0.412549	0.241273
19	33028100	33785835	271	very severe respiratory confirmed covid	Other anxiety disorders	1	0.241279
2	224123080	224938731	259	very severe respiratory confirmed covid	Anxiety disorder	-1	0.241308
20	56172844	56951773	401	covid	Anxiety disorders	0.207554	0.241341
20	53879804	54743694	343	covid	Other anxiety disorders	-0.428533	0.241355
8	105370131	106500950	420	covid	Anxiety disorder	0.657721	0.241357
6	37570052	38688720	384	very severe respiratory confirmed covid	Recent inability to stop or control worrying	-0.791185	0.241375
18	22746154	24088163	462	very severe respiratory confirmed covid	Recent inability to stop or control worrying	0.598984	0.241496
10	114255955	115588903	597	covid	Anxiety disorders	0.231586	0.24151
1	101188316	102424611	519	covid	Recent easy annoyance or irritability	-0.766955	0.241604
3	47588462	50387742	625	very severe respiratory confirmed covid	Other anxiety disorders	-0.468321	0.24162
9	112076382	112865520	434	covid	Recent inability to stop or control worrying	-0.509851	0.241624
16	55907390	57119889	498	hospitalized covid	Anxiety disorder	0.224425	0.241638
7	42494807	43448815	372	covid	GAD-2 total score	-0.928991	0.241663
9	107061020	108203095	510	very severe respiratory confirmed covid	GAD-2 total score	-0.66975	0.241676
5	75959516	77290255	590	hospitalized covid	Other anxiety disorders	-0.331617	0.241767
6	166853326	167714865	503	very severe respiratory confirmed covid	Tense, sore, or aching muscles during worst period of anxiety	0.466414	0.241781
1	65894185	66778015	327	hospitalized covid	GAD-2 total score	0.693525	0.241843
11	61717118	62800368	324	very severe respiratory confirmed covid	Anxiety disorders	0.392672	0.241856
21	24055942	25247986	477	very severe respiratory confirmed covid	Tense, sore, or aching muscles during worst period of anxiety	0.552582	0.241873
18	1940212	2839842	381	very severe respiratory confirmed covid	GAD-2 total score	0.390331	0.241942
5	91956906	93814604	452	covid	Other anxiety disorders	-1	0.241955
15	89385188	90632718	432	covid	Recent easy annoyance or irritability	-0.406165	0.24197
4	36671802	37880860	544	covid	GAD-2 total score	-0.422152	0.242054
2	226242843	227557841	416	very severe respiratory confirmed covid	Other anxiety disorders	0.599038	0.24207
18	60780195	62074993	562	very severe respiratory confirmed covid	Recent inability to stop or control worrying	0.317819	0.2421
15	86341599	87158587	406	covid	Recent inability to stop or control worrying	-1	0.242109
2	142494981	143259780	311	covid	Anxiety disorder	-0.881126	0.242126
8	98132520	99388944	517	covid	Recent easy annoyance or irritability	0.362023	0.242131
2	59251997	60775066	657	covid	Tense, sore, or aching muscles during worst period of anxiety	-0.224128	0.242144
14	90662837	92101228	490	very severe respiratory confirmed covid	Other anxiety disorders	0.338659	0.242244
10	120592840	121874445	513	very severe respiratory confirmed covid	Anxiety disorder	-0.357105	0.242314
10	57955672	58809133	284	hospitalized covid	GAD-2 total score	-1	0.242337
2	789196	1376545	199	very severe respiratory confirmed covid	Anxiety disorder	1	0.242353
2	141802665	142494980	336	very severe respiratory confirmed covid	Tense, sore, or aching muscles during worst period of anxiety	0.945099	0.242391
2	48171059	49114132	295	very severe respiratory confirmed covid	Tense, sore, or aching muscles during worst period of anxiety	0.512106	0.242393
5	87943483	89584466	368	hospitalized covid	Anxiety disorders	0.966458	0.242395
9	115390113	116159540	371	hospitalized covid	Anxiety disorders	-0.34516	0.2425
2	97339302	98989360	233	very severe respiratory confirmed covid	GAD-2 total score	-0.545831	0.242591
2	230541093	231847386	516	covid	Recent easy annoyance or irritability	0.750072	0.242595
4	57103101	58011085	383	covid	Tense, sore, or aching muscles during worst period of anxiety	0.429759	0.242636
3	20754843	21790867	477	very severe respiratory confirmed covid	Other anxiety disorders	-0.362903	0.242705
15	42332686	44987755	587	covid	Recent easy annoyance or irritability	-0.748262	0.242746
18	49790997	50372823	176	very severe respiratory confirmed covid	Recent inability to stop or control worrying	0.508189	0.242819
18	4603962	5575812	368	hospitalized covid	Anxiety disorder	0.466146	0.242843
8	120216588	121554390	488	hospitalized covid	Recent inability to stop or control worrying	-0.498094	0.242855
10	75694024	77144961	286	covid	Tense, sore, or aching muscles during worst period of anxiety	0.870845	0.242867
6	30715007	31106493	47	very severe respiratory confirmed covid	Tense, sore, or aching muscles during worst period of anxiety	-0.851871	0.242871
4	70516837	71468300	390	very severe respiratory confirmed covid	GAD-2 total score	1	0.242883
15	37962916	39238840	524	very severe respiratory confirmed covid	Anxiety disorder	-0.44483	0.242908
5	29593756	30416066	235	covid	Recent inability to stop or control worrying	0.728358	0.242911
21	28616540	29449870	333	hospitalized covid	Tense, sore, or aching muscles during worst period of anxiety	0.482449	0.242948
20	55448076	56172843	430	hospitalized covid	Anxiety disorders	1	0.242962
8	660415	1161824	183	hospitalized covid	Anxiety disorder	-0.820458	0.242987
2	70756284	71385813	309	covid	Anxiety disorder	0.549613	0.243002
18	20009697	21622716	412	hospitalized covid	Tense, sore, or aching muscles during worst period of anxiety	1	0.243023
12	101825062	102966633	394	hospitalized covid	Recent inability to stop or control worrying	-1	0.243166
5	162386028	163781268	506	hospitalized covid	Recent inability to stop or control worrying	-0.300118	0.243232
1	240248509	241033584	441	hospitalized covid	Anxiety disorders	-0.354368	0.243247
6	104951345	106053915	377	very severe respiratory confirmed covid	GAD-2 total score	1	0.243274
6	144791456	145778282	331	very severe respiratory confirmed covid	Anxiety disorder	0.422797	0.243291
17	63548725	64438387	276	very severe respiratory confirmed covid	Recent inability to stop or control worrying	-0.452958	0.24335
3	72334705	73606612	489	covid	Recent inability to stop or control worrying	0.223383	0.243367
13	103050418	104378435	754	hospitalized covid	Anxiety disorder	0.451584	0.243389
2	215899571	217566011	665	covid	Anxiety disorder	0.184863	0.243411
19	57959953	59118811	432	very severe respiratory confirmed covid	GAD-2 total score	0.446911	0.243449
2	127895645	129486897	536	very severe respiratory confirmed covid	Anxiety disorders	0.598819	0.243469
21	25247987	26467826	508	covid	Recent inability to stop or control worrying	0.761686	0.24351
13	39381744	40091623	345	hospitalized covid	GAD-2 total score	0.516569	0.243536
17	12676354	13648446	474	covid	Recent inability to stop or control worrying	0.278002	0.243537
5	39438986	40290851	314	very severe respiratory confirmed covid	GAD-2 total score	0.602398	0.24354
1	34371023	35201626	383	very severe respiratory confirmed covid	Recent inability to stop or control worrying	0.392419	0.243561
18	70540350	71491860	490	covid	Tense, sore, or aching muscles during worst period of anxiety	0.553772	0.24359
1	176449097	177746472	507	hospitalized covid	Recent inability to stop or control worrying	0.57441	0.243647
5	139408117	141253830	656	covid	Anxiety disorder	0.270767	0.243654
18	67195981	68051035	328	covid	Anxiety disorders	-0.702059	0.24372
10	23365686	24489447	331	very severe respiratory confirmed covid	Tense, sore, or aching muscles during worst period of anxiety	-0.79732	0.243745
6	33194976	33864262	297	hospitalized covid	Anxiety disorder	-0.488297	0.243763
5	29593756	30416066	235	hospitalized covid	Recent inability to stop or control worrying	0.701664	0.243773
17	58652810	60453120	375	hospitalized covid	Anxiety disorders	0.637707	0.243819
17	64438388	65582327	506	hospitalized covid	GAD-2 total score	0.46454	0.243835
15	61130596	62106138	548	covid	Recent inability to stop or control worrying	0.344554	0.243845
4	101132996	102544803	429	covid	Recent inability to stop or control worrying	-0.697656	0.243879
4	180540878	181122433	236	covid	Recent easy annoyance or irritability	0.944942	0.243886
16	11022543	11916631	371	very severe respiratory confirmed covid	Other anxiety disorders	-0.471868	0.243902
18	8788525	9816164	478	very severe respiratory confirmed covid	Other anxiety disorders	0.277108	0.244036
3	16084006	17182494	519	very severe respiratory confirmed covid	Recent easy annoyance or irritability	-0.245749	0.244072
7	130418705	131856481	584	hospitalized covid	GAD-2 total score	-0.291748	0.244098
2	191051955	193033982	593	hospitalized covid	Anxiety disorder	-0.334814	0.244115
2	233352723	234115092	296	covid	Tense, sore, or aching muscles during worst period of anxiety	-0.481596	0.244162
13	89764427	90518147	217	covid	Other anxiety disorders	0.791801	0.24417
14	100786190	102004377	491	hospitalized covid	Anxiety disorder	-0.298518	0.244213
7	42494807	43448815	372	covid	Other anxiety disorders	-0.739377	0.244226
4	172555991	174470206	495	hospitalized covid	Tense, sore, or aching muscles during worst period of anxiety	0.608757	0.244231
8	143611462	144934288	374	hospitalized covid	Other anxiety disorders	0.353836	0.244243
16	85146806	86058597	359	covid	Anxiety disorder	0.218645	0.244255
6	98173004	99678876	451	very severe respiratory confirmed covid	Anxiety disorders	-0.32672	0.244353
17	71466954	72383472	437	hospitalized covid	Other anxiety disorders	0.235423	0.244353
11	125266685	126304240	507	very severe respiratory confirmed covid	GAD-2 total score	0.69631	0.244369
9	70939678	72288878	590	very severe respiratory confirmed covid	Recent easy annoyance or irritability	0.403555	0.244381
15	24531188	25384327	251	covid	GAD-2 total score	0.88323	0.244398
13	110995433	111621244	367	hospitalized covid	Anxiety disorder	-0.237126	0.244419
4	177129679	178314527	489	very severe respiratory confirmed covid	Anxiety disorders	-0.261351	0.244441
10	99367801	100337830	440	very severe respiratory confirmed covid	Recent easy annoyance or irritability	-0.942253	0.244459
19	35649344	36638122	380	hospitalized covid	GAD-2 total score	-0.375803	0.244485
2	135160198	137061003	225	very severe respiratory confirmed covid	Recent easy annoyance or irritability	-0.340797	0.244572
12	97814022	99244337	589	hospitalized covid	Tense, sore, or aching muscles during worst period of anxiety	0.516464	0.244646
2	212520454	213194362	263	very severe respiratory confirmed covid	Recent easy annoyance or irritability	0.869369	0.244678
8	78633660	79756169	304	hospitalized covid	Recent inability to stop or control worrying	-0.438641	0.244698
6	32897999	33194975	87	very severe respiratory confirmed covid	Other anxiety disorders	-0.74205	0.244749
12	129170297	129887418	442	very severe respiratory confirmed covid	GAD-2 total score	-0.336298	0.244762
1	95122542	96147576	45	covid	Anxiety disorders	1	0.244787
6	73170169	74401506	379	hospitalized covid	GAD-2 total score	0.387551	0.244831
7	37981937	38966483	495	hospitalized covid	Anxiety disorders	0.528483	0.244836
20	4591848	5379450	425	very severe respiratory confirmed covid	Tense, sore, or aching muscles during worst period of anxiety	0.482998	0.244836
4	148462209	149998528	480	very severe respiratory confirmed covid	Other anxiety disorders	0.316022	0.244954
11	45019560	46316005	433	covid	Recent inability to stop or control worrying	-0.416015	0.244969
6	45408422	46430701	385	hospitalized covid	Other anxiety disorders	-0.5395	0.244988
19	52678749	53431217	264	hospitalized covid	Other anxiety disorders	0.298969	0.245021
6	115062812	116132147	296	hospitalized covid	Tense, sore, or aching muscles during worst period of anxiety	0.987573	0.245047
21	37303549	38046449	350	very severe respiratory confirmed covid	GAD-2 total score	-0.550001	0.24507
8	132534637	133461551	425	very severe respiratory confirmed covid	Anxiety disorders	1	0.245071
6	156762741	158220143	502	very severe respiratory confirmed covid	Recent easy annoyance or irritability	-0.303262	0.245094
13	71976863	73114509	406	hospitalized covid	Recent easy annoyance or irritability	0.358508	0.245119
3	17182495	19030988	492	covid	Recent inability to stop or control worrying	-0.339501	0.24517
11	85869060	86629333	365	very severe respiratory confirmed covid	Other anxiety disorders	-0.505544	0.245178
2	14692121	15721703	360	hospitalized covid	GAD-2 total score	-1	0.245185
11	121208187	122589224	506	covid	Recent inability to stop or control worrying	-0.286697	0.245263
20	56172844	56951773	401	covid	Anxiety disorder	0.21491	0.245339
4	31395093	32260117	277	hospitalized covid	Recent easy annoyance or irritability	-0.867099	0.245416
2	231847387	233352722	472	covid	GAD-2 total score	-0.325482	0.245423
16	11916632	12793149	421	hospitalized covid	Anxiety disorders	-0.554574	0.245427
8	142611890	143611461	305	covid	Anxiety disorder	0.53889	0.245435
6	18208677	18775022	285	hospitalized covid	Other anxiety disorders	-0.697994	0.24544
15	42332686	44987755	587	hospitalized covid	Recent easy annoyance or irritability	0.625482	0.245517
9	72288879	73915494	719	hospitalized covid	Anxiety disorders	-0.766426	0.24557
7	36507691	37981936	748	covid	Recent inability to stop or control worrying	0.280151	0.245575
2	210842458	212520453	587	hospitalized covid	Tense, sore, or aching muscles during worst period of anxiety	-0.663746	0.245577
16	4816146	5782968	390	covid	GAD-2 total score	0.395457	0.245591
2	191051955	193033982	593	very severe respiratory confirmed covid	Anxiety disorder	-0.319006	0.245658
2	176734751	178149981	570	very severe respiratory confirmed covid	Recent inability to stop or control worrying	0.620313	0.245668
13	61268156	62135827	376	hospitalized covid	Tense, sore, or aching muscles during worst period of anxiety	0.438034	0.245683
18	41425455	42974165	556	hospitalized covid	Recent easy annoyance or irritability	0.454816	0.245722
10	61470384	62626465	552	hospitalized covid	Tense, sore, or aching muscles during worst period of anxiety	0.572151	0.24575
10	30000224	30919469	458	covid	Anxiety disorder	-0.498474	0.245782
15	33484268	34410072	572	covid	Anxiety disorders	0.218953	0.245793
6	112342874	113705003	498	hospitalized covid	Other anxiety disorders	-0.375741	0.245819
15	70767984	72058129	515	covid	Tense, sore, or aching muscles during worst period of anxiety	-0.784363	0.245861
13	19648629	20491181	217	hospitalized covid	Recent easy annoyance or irritability	0.666745	0.245863
6	30715007	31106493	47	very severe respiratory confirmed covid	Anxiety disorders	-0.39493	0.245889
9	89171797	90135154	487	covid	Recent inability to stop or control worrying	1	0.245901
2	168437446	169224445	319	very severe respiratory confirmed covid	Anxiety disorder	0.283391	0.245913
9	37687113	38822977	501	covid	Recent easy annoyance or irritability	-0.412379	0.24593
5	33971057	35157146	404	hospitalized covid	Anxiety disorder	0.481145	0.245931
8	21650454	22895018	534	hospitalized covid	Tense, sore, or aching muscles during worst period of anxiety	0.608703	0.245935
2	112644829	113930668	532	very severe respiratory confirmed covid	Anxiety disorder	0.484813	0.245967
11	26356981	27018307	329	covid	Tense, sore, or aching muscles during worst period of anxiety	-0.811539	0.246021
19	45040933	45893307	236	hospitalized covid	GAD-2 total score	-0.366802	0.246032
6	33864263	34979270	323	hospitalized covid	Recent easy annoyance or irritability	0.574138	0.246042
1	167163955	168179086	431	covid	Recent inability to stop or control worrying	-0.691431	0.246095
15	40604781	42332685	490	very severe respiratory confirmed covid	Other anxiety disorders	0.389426	0.246105
18	11872227	12735558	293	covid	Other anxiety disorders	0.602653	0.24611
8	23788495	24863243	367	hospitalized covid	Tense, sore, or aching muscles during worst period of anxiety	0.86163	0.246111
20	7959829	9279550	624	very severe respiratory confirmed covid	Recent inability to stop or control worrying	0.350813	0.246161
14	24906057	25585041	367	very severe respiratory confirmed covid	Anxiety disorder	-0.583672	0.246174
15	36583328	37962915	616	hospitalized covid	Anxiety disorders	0.299343	0.246244
1	73992171	75132092	339	hospitalized covid	Other anxiety disorders	0.440859	0.246266
9	127184583	128785782	375	covid	Recent easy annoyance or irritability	-0.63184	0.246279
11	27018308	28577718	483	hospitalized covid	Recent inability to stop or control worrying	-0.688895	0.246288
20	41351515	42185671	331	covid	Recent easy annoyance or irritability	0.383861	0.246333
1	65894185	66778015	327	hospitalized covid	Anxiety disorder	0.70909	0.246349
7	154407488	155280610	463	covid	Other anxiety disorders	-0.224726	0.246396
7	16739014	17596578	443	hospitalized covid	Anxiety disorder	0.388668	0.246436
9	105846546	107061019	494	hospitalized covid	Recent inability to stop or control worrying	-0.825408	0.246448
5	40290852	41279590	384	covid	Recent inability to stop or control worrying	-0.93789	0.246462
4	2468936	3549229	364	very severe respiratory confirmed covid	Recent inability to stop or control worrying	0.407416	0.246545
5	132554691	134556570	788	hospitalized covid	Recent easy annoyance or irritability	-0.221449	0.246551
13	42037055	42950157	399	hospitalized covid	Anxiety disorders	0.569271	0.246567
16	52041337	53393882	496	very severe respiratory confirmed covid	Anxiety disorder	-0.461893	0.246577
10	57044846	57955671	302	very severe respiratory confirmed covid	Tense, sore, or aching muscles during worst period of anxiety	-0.52608	0.246598
12	25990814	26958056	486	covid	Anxiety disorder	0.452011	0.246662
9	14902925	15839403	314	very severe respiratory confirmed covid	Anxiety disorder	-0.555829	0.246726
12	3069507	3871114	465	very severe respiratory confirmed covid	Tense, sore, or aching muscles during worst period of anxiety	-0.370888	0.246761
15	77897164	78514101	210	hospitalized covid	Recent easy annoyance or irritability	-0.457082	0.246771
4	90236972	91309863	306	covid	Tense, sore, or aching muscles during worst period of anxiety	0.801195	0.246781
4	3549230	4266178	108	very severe respiratory confirmed covid	GAD-2 total score	-0.802297	0.246804
12	43980532	44923825	233	covid	Anxiety disorder	0.638522	0.246817
17	15308723	16405207	264	hospitalized covid	Recent easy annoyance or irritability	0.519774	0.246818
7	83953010	85356715	338	very severe respiratory confirmed covid	Anxiety disorders	0.872973	0.246888
4	7726035	8309826	296	hospitalized covid	Anxiety disorder	0.329232	0.246896
6	104209797	104951344	282	hospitalized covid	Anxiety disorders	-0.526968	0.246917
15	33484268	34410072	572	covid	Other anxiety disorders	0.192548	0.246936
10	30919470	32457293	510	hospitalized covid	Recent easy annoyance or irritability	0.277561	0.246977
13	45476447	46493236	399	covid	GAD-2 total score	-0.615341	0.246984
3	153406719	155046423	465	very severe respiratory confirmed covid	GAD-2 total score	-0.406537	0.246985
3	168972663	170174578	396	very severe respiratory confirmed covid	Tense, sore, or aching muscles during worst period of anxiety	-0.321707	0.247066
11	128262551	129451784	559	covid	Recent inability to stop or control worrying	0.396891	0.247085
18	63109756	64253143	383	very severe respiratory confirmed covid	Recent easy annoyance or irritability	-0.801166	0.247169
4	178314528	179233905	286	covid	GAD-2 total score	1	0.247188
17	52102650	53468006	251	very severe respiratory confirmed covid	Other anxiety disorders	0.789416	0.247203
9	30410079	31115153	188	hospitalized covid	Recent inability to stop or control worrying	0.425655	0.24721
9	112865521	113646149	451	covid	Other anxiety disorders	0.308053	0.247257
7	90660832	92530165	515	hospitalized covid	Anxiety disorder	0.400214	0.247276
10	131694739	132576793	455	covid	Anxiety disorders	0.505985	0.247277
8	1628040	2070902	292	hospitalized covid	Recent inability to stop or control worrying	-0.236104	0.247301
8	13395052	13948095	346	covid	Recent easy annoyance or irritability	0.347571	0.247313
4	1529268	2468935	229	hospitalized covid	Anxiety disorders	0.592289	0.247346
2	164702313	165917788	356	hospitalized covid	Recent easy annoyance or irritability	0.776717	0.247358
9	13512853	14244747	388	very severe respiratory confirmed covid	Anxiety disorders	-0.485549	0.247365
2	10181	789195	326	hospitalized covid	Recent inability to stop or control worrying	0.421238	0.247372
12	54371449	55416802	344	very severe respiratory confirmed covid	Other anxiety disorders	-0.250594	0.247377
3	173415592	174684707	438	hospitalized covid	Other anxiety disorders	0.515507	0.247401
3	159478752	160584961	348	covid	Anxiety disorder	-0.702969	0.247405
18	65294196	66407960	572	hospitalized covid	Recent easy annoyance or irritability	0.775188	0.247446
16	85146806	86058597	359	covid	Recent inability to stop or control worrying	0.258908	0.247455
16	35259454	49010761	411	covid	Recent easy annoyance or irritability	-0.353969	0.247481
10	64069688	65400431	437	covid	Recent inability to stop or control worrying	0.385934	0.247484
4	163937104	164781847	291	hospitalized covid	Recent easy annoyance or irritability	-0.972464	0.247494
1	4773404	5362404	366	very severe respiratory confirmed covid	Anxiety disorder	-0.299827	0.247516
2	37603361	38887393	576	covid	GAD-2 total score	0.335296	0.247524
7	68569225	70144614	433	covid	Other anxiety disorders	-0.406382	0.247546
4	74885901	76497358	488	covid	Anxiety disorder	-0.776054	0.247584
13	91764205	93285142	548	very severe respiratory confirmed covid	Anxiety disorders	-0.342306	0.247597
19	55714086	56411086	293	covid	Anxiety disorder	0.459506	0.247601
9	15839404	16658377	466	hospitalized covid	Recent inability to stop or control worrying	-0.568267	0.247603
7	110479480	111795299	403	very severe respiratory confirmed covid	Anxiety disorder	-1	0.247625
10	6897038	7659872	427	hospitalized covid	Other anxiety disorders	0.224445	0.247637
7	158031248	159128566	357	hospitalized covid	Anxiety disorders	-0.338152	0.24766
12	58748140	60000363	475	very severe respiratory confirmed covid	Recent inability to stop or control worrying	-0.48388	0.247703
18	39410166	40471407	310	very severe respiratory confirmed covid	GAD-2 total score	-0.96275	0.247704
10	10081280	10969481	426	very severe respiratory confirmed covid	GAD-2 total score	-0.720136	0.247712
19	52678749	53431217	264	very severe respiratory confirmed covid	Anxiety disorders	0.328356	0.247719
8	66018205	66960438	261	very severe respiratory confirmed covid	Anxiety disorder	-0.448281	0.247839
2	227557842	228812485	573	covid	Recent inability to stop or control worrying	0.30312	0.24784
3	151904022	153406718	479	hospitalized covid	Anxiety disorders	0.646117	0.247856
6	58141890	61883560	79	hospitalized covid	Other anxiety disorders	-0.831568	0.247866
3	116498571	117241644	327	covid	Other anxiety disorders	-0.384422	0.247984
2	173287858	174118389	298	hospitalized covid	GAD-2 total score	-1	0.248028
10	26888717	27669566	248	hospitalized covid	GAD-2 total score	1	0.248033
6	131457165	132890694	504	covid	GAD-2 total score	-0.468978	0.248035
5	168342744	169506966	603	covid	GAD-2 total score	-0.346203	0.248087
16	52041337	53393882	496	hospitalized covid	Anxiety disorder	-0.442101	0.248118
1	33066847	34371022	459	hospitalized covid	Tense, sore, or aching muscles during worst period of anxiety	-1	0.248121
20	2668109	3736551	391	very severe respiratory confirmed covid	Recent inability to stop or control worrying	0.275033	0.248133
2	100202437	101556799	503	hospitalized covid	Tense, sore, or aching muscles during worst period of anxiety	-0.29419	0.248198
5	111983116	113121555	491	very severe respiratory confirmed covid	GAD-2 total score	-1	0.248248
13	103050418	104378435	754	hospitalized covid	GAD-2 total score	-0.565441	0.248273
4	84003063	85437805	486	very severe respiratory confirmed covid	Anxiety disorder	-0.446995	0.248281
2	79019677	79900055	488	very severe respiratory confirmed covid	GAD-2 total score	1	0.248286
14	97174315	98268391	430	covid	Other anxiety disorders	0.482515	0.248302
14	81001921	82524785	546	covid	Anxiety disorders	0.773589	0.248312
14	33591114	34695195	676	hospitalized covid	Anxiety disorders	-0.150931	0.248338
20	56951774	57924037	446	covid	Tense, sore, or aching muscles during worst period of anxiety	-0.358229	0.248371
6	73170169	74401506	379	hospitalized covid	Recent inability to stop or control worrying	0.415157	0.248372
20	58780895	59560457	425	hospitalized covid	Recent inability to stop or control worrying	0.384261	0.248391
16	73140782	74135275	478	hospitalized covid	Anxiety disorder	-0.298064	0.248418
8	98132520	99388944	517	covid	Recent inability to stop or control worrying	0.484382	0.248441
12	128372589	129170296	439	very severe respiratory confirmed covid	Recent inability to stop or control worrying	-0.299101	0.248449
3	124823007	125475722	234	very severe respiratory confirmed covid	Anxiety disorder	-0.529493	0.248455
5	101575368	102903985	344	hospitalized covid	GAD-2 total score	-0.924106	0.248458
22	45170650	46351048	557	very severe respiratory confirmed covid	Recent inability to stop or control worrying	0.44352	0.248624
14	41614834	42562550	266	covid	Other anxiety disorders	-0.587903	0.248626
4	115306150	116204703	256	very severe respiratory confirmed covid	Recent inability to stop or control worrying	0.34053	0.24866
1	77895395	79065286	346	very severe respiratory confirmed covid	Recent inability to stop or control worrying	-0.51339	0.248701
17	25872111	27344401	368	covid	GAD-2 total score	-0.418067	0.248714
4	58940257	59692948	193	hospitalized covid	Tense, sore, or aching muscles during worst period of anxiety	0.785711	0.248716
7	44989572	46247335	499	hospitalized covid	Recent inability to stop or control worrying	-0.605221	0.248731
17	29783142	31318753	422	covid	Anxiety disorders	0.758608	0.248753
1	14720132	15755230	525	covid	GAD-2 total score	0.233378	0.248775
6	36346354	37570051	549	hospitalized covid	Anxiety disorders	0.256284	0.248776
16	75525960	76635467	376	hospitalized covid	GAD-2 total score	0.432722	0.248809
11	69713997	71242834	536	very severe respiratory confirmed covid	Anxiety disorder	-0.268821	0.248825
19	18504868	19749166	327	very severe respiratory confirmed covid	GAD-2 total score	0.525835	0.248825
1	181324206	182420540	474	covid	Recent inability to stop or control worrying	0.554645	0.248826
4	149998529	151014322	210	covid	Tense, sore, or aching muscles during worst period of anxiety	1	0.248861
4	121981244	122655434	287	covid	Recent inability to stop or control worrying	0.738704	0.248891
3	54074845	54892586	372	very severe respiratory confirmed covid	Recent inability to stop or control worrying	-0.926101	0.248892
7	617320	1366972	248	hospitalized covid	Recent inability to stop or control worrying	1	0.248913
8	135313674	136220342	418	covid	GAD-2 total score	0.648485	0.24894
12	128372589	129170296	439	hospitalized covid	Anxiety disorder	0.260884	0.248952
17	43460501	44865832	61	very severe respiratory confirmed covid	Tense, sore, or aching muscles during worst period of anxiety	-0.761332	0.248983
7	95174848	96564981	490	very severe respiratory confirmed covid	GAD-2 total score	-0.548148	0.249009
1	242417924	243048003	294	covid	Anxiety disorders	0.511901	0.249095
5	17803478	18791410	282	very severe respiratory confirmed covid	Recent inability to stop or control worrying	0.439301	0.249109
1	181324206	182420540	474	very severe respiratory confirmed covid	Recent inability to stop or control worrying	0.405626	0.249188
11	82833182	83677773	320	covid	GAD-2 total score	-0.533399	0.249232
22	46351049	47299625	375	hospitalized covid	Recent easy annoyance or irritability	-0.315182	0.249246
1	201067953	202583884	687	hospitalized covid	Recent inability to stop or control worrying	-0.241677	0.249304
2	64696090	65938002	462	hospitalized covid	Anxiety disorder	-0.20807	0.249319
3	156795411	157633700	334	very severe respiratory confirmed covid	Recent inability to stop or control worrying	0.732439	0.249328
7	85356716	86446538	299	very severe respiratory confirmed covid	Anxiety disorder	0.674084	0.249335
6	40778402	42103738	558	hospitalized covid	Other anxiety disorders	-0.249141	0.249396
2	45850048	46499326	403	covid	Recent easy annoyance or irritability	0.273014	0.249472
1	241813535	242417923	279	hospitalized covid	Other anxiety disorders	0.432755	0.249495
5	75959516	77290255	590	hospitalized covid	Recent inability to stop or control worrying	-0.268073	0.249541
8	130383564	131545725	461	hospitalized covid	Anxiety disorder	-0.542077	0.249556
4	135809543	137400031	364	covid	Other anxiety disorders	-1	0.249557
9	10675475	11270764	227	very severe respiratory confirmed covid	Other anxiety disorders	-0.597	0.249657
21	16873444	18222037	374	hospitalized covid	Anxiety disorders	0.311434	0.249718
2	133352951	134359059	416	hospitalized covid	Other anxiety disorders	-0.40205	0.249767
2	70756284	71385813	309	very severe respiratory confirmed covid	Other anxiety disorders	0.457924	0.249775
8	119423299	120216587	373	very severe respiratory confirmed covid	Tense, sore, or aching muscles during worst period of anxiety	0.52206	0.249913
9	1103599	1874961	534	hospitalized covid	Other anxiety disorders	0.327113	0.249971
16	61092845	62607090	384	very severe respiratory confirmed covid	Anxiety disorder	0.681833	0.250093
20	9279551	10279603	558	very severe respiratory confirmed covid	Other anxiety disorders	0.240174	0.25011
11	129451785	130500783	432	covid	GAD-2 total score	0.726468	0.25018
8	128073655	129291118	630	covid	Anxiety disorders	0.413925	0.25023
2	53032977	53852120	370	hospitalized covid	Recent easy annoyance or irritability	-1	0.250319
4	139553761	141087047	552	very severe respiratory confirmed covid	Anxiety disorders	0.234569	0.250344
2	151428989	152497375	429	covid	Recent inability to stop or control worrying	-0.483333	0.250402
1	218563961	220073132	576	covid	Recent easy annoyance or irritability	-0.65827	0.25042
14	79199452	81001920	641	covid	GAD-2 total score	-0.314021	0.250437
1	25885139	27992665	526	covid	Recent easy annoyance or irritability	0.441902	0.250459
4	76497359	78045637	650	covid	GAD-2 total score	0.540939	0.250497
8	124001020	125453322	613	covid	GAD-2 total score	-0.281385	0.250551
11	26356981	27018307	329	covid	Other anxiety disorders	0.533194	0.250577
5	135344944	136949853	618	hospitalized covid	Recent easy annoyance or irritability	-0.587475	0.250623
1	208162952	209711169	706	covid	Recent inability to stop or control worrying	0.298943	0.250657
12	80952473	81843890	290	hospitalized covid	GAD-2 total score	-1	0.25068
10	79952997	81190573	639	hospitalized covid	Tense, sore, or aching muscles during worst period of anxiety	0.323174	0.250761
7	55161395	56303513	390	hospitalized covid	Recent inability to stop or control worrying	0.490274	0.250817
6	18208677	18775022	285	very severe respiratory confirmed covid	Anxiety disorder	-0.695608	0.250837
2	65938003	67224027	545	hospitalized covid	GAD-2 total score	0.500471	0.250901
10	87287936	88443652	437	hospitalized covid	Anxiety disorders	0.345404	0.25091
13	109813577	110995432	605	very severe respiratory confirmed covid	Tense, sore, or aching muscles during worst period of anxiety	-0.385643	0.250934
3	38729768	39605996	370	covid	Recent easy annoyance or irritability	-0.920953	0.251055
6	82388205	83571953	398	covid	Anxiety disorders	-0.526882	0.251062
6	98173004	99678876	451	covid	Recent inability to stop or control worrying	0.259799	0.251078
19	29389091	30375792	437	covid	Anxiety disorders	0.447917	0.251122
22	18535226	19635654	382	very severe respiratory confirmed covid	Anxiety disorder	0.769865	0.251144
10	72659224	73514214	508	very severe respiratory confirmed covid	Anxiety disorder	0.212858	0.251225
1	101188316	102424611	519	covid	Anxiety disorder	-0.478423	0.251347
5	64438519	65606870	390	very severe respiratory confirmed covid	Recent easy annoyance or irritability	0.39704	0.251405
7	7926501	8718351	424	very severe respiratory confirmed covid	Tense, sore, or aching muscles during worst period of anxiety	-0.393456	0.251456
10	3225337	3880322	366	covid	GAD-2 total score	0.3577	0.251588
2	138073792	139505819	447	very severe respiratory confirmed covid	Anxiety disorders	0.776202	0.251601
1	236199672	237409458	613	covid	Recent inability to stop or control worrying	-0.439327	0.251627
14	33591114	34695195	676	covid	Tense, sore, or aching muscles during worst period of anxiety	0.180359	0.251642
16	72089512	73140781	268	hospitalized covid	Recent inability to stop or control worrying	0.682936	0.25169
8	57436723	58675117	465	covid	Anxiety disorders	-0.389368	0.251751
13	94925137	96132647	764	covid	Tense, sore, or aching muscles during worst period of anxiety	-0.388723	0.251772
6	158220144	158952060	337	hospitalized covid	GAD-2 total score	-0.468821	0.251788
2	167488577	168437445	235	very severe respiratory confirmed covid	Other anxiety disorders	0.857814	0.251792
12	48227036	48960265	301	covid	Recent inability to stop or control worrying	-0.995719	0.251794
11	88359288	89209738	247	hospitalized covid	Recent inability to stop or control worrying	0.317447	0.251814
16	82310205	83077869	552	hospitalized covid	Anxiety disorders	-0.238448	0.251856
20	41351515	42185671	331	very severe respiratory confirmed covid	GAD-2 total score	-0.648214	0.251858
6	165835954	166853325	572	covid	Anxiety disorder	0.423267	0.251883
10	61470384	62626465	552	very severe respiratory confirmed covid	Anxiety disorders	0.37008	0.251885
6	104951345	106053915	377	covid	Recent inability to stop or control worrying	0.389428	0.251907
2	133352951	134359059	416	hospitalized covid	Recent inability to stop or control worrying	0.406709	0.251957
11	60515106	61717117	367	covid	Recent inability to stop or control worrying	-0.474493	0.252037
3	79023361	80385708	301	covid	Other anxiety disorders	-0.639535	0.252038
6	43770627	44596897	390	covid	GAD-2 total score	-0.348897	0.252055
5	28315654	29593755	297	hospitalized covid	Anxiety disorder	0.468987	0.252108
22	41722788	42867927	291	covid	Anxiety disorder	0.675476	0.252185
16	11022543	11916631	371	covid	Recent easy annoyance or irritability	-0.357888	0.252213
14	50500565	51418371	338	hospitalized covid	GAD-2 total score	-0.353099	0.252221
12	110111515	111592381	297	very severe respiratory confirmed covid	Recent inability to stop or control worrying	0.823621	0.252285
13	75882385	76671493	397	hospitalized covid	Other anxiety disorders	0.455842	0.252345
7	152253295	153241228	383	hospitalized covid	Recent inability to stop or control worrying	-0.424238	0.252384
22	38718590	40378783	506	very severe respiratory confirmed covid	GAD-2 total score	-0.43262	0.252388
12	48960266	50344346	363	very severe respiratory confirmed covid	Other anxiety disorders	-0.369961	0.252436
3	187939200	189451805	573	covid	Recent easy annoyance or irritability	0.263435	0.25245
16	75525960	76635467	376	very severe respiratory confirmed covid	Anxiety disorder	0.472517	0.252463
7	41415926	42494806	420	covid	Tense, sore, or aching muscles during worst period of anxiety	0.331836	0.252476
6	148184845	149278798	607	covid	GAD-2 total score	-0.238312	0.252477
16	3379997	4816145	450	hospitalized covid	GAD-2 total score	-0.385204	0.252504
22	38718590	40378783	506	hospitalized covid	Other anxiety disorders	-0.316945	0.252544
14	75699502	76694201	397	covid	Recent easy annoyance or irritability	-0.448511	0.252547
4	152162099	153520883	389	very severe respiratory confirmed covid	GAD-2 total score	-0.495327	0.252556
2	237194298	238185482	362	very severe respiratory confirmed covid	Anxiety disorders	0.553236	0.252557
5	30416067	31679464	546	very severe respiratory confirmed covid	Recent inability to stop or control worrying	0.322782	0.252558
1	67761891	68633860	394	covid	Anxiety disorders	-0.527927	0.252613
5	152878628	153734494	380	covid	Anxiety disorder	0.822931	0.252633
5	53747857	55221398	605	hospitalized covid	Recent easy annoyance or irritability	-1	0.252635
2	191051955	193033982	593	covid	Recent inability to stop or control worrying	-0.769883	0.252662
18	32458908	34153297	582	very severe respiratory confirmed covid	Other anxiety disorders	-0.246815	0.252682
8	4273084	4893120	553	very severe respiratory confirmed covid	Recent easy annoyance or irritability	0.371873	0.252717
4	79880102	81206182	384	very severe respiratory confirmed covid	Other anxiety disorders	0.489043	0.252762
11	127306872	128262550	361	hospitalized covid	Anxiety disorder	-0.416987	0.252769
4	132801981	133524886	177	very severe respiratory confirmed covid	Recent inability to stop or control worrying	1	0.252847
2	142494981	143259780	311	covid	Recent easy annoyance or irritability	-0.47457	0.252855
2	127895645	129486897	536	hospitalized covid	Recent inability to stop or control worrying	-0.539975	0.252907
16	83077870	83778371	574	covid	Anxiety disorders	0.219723	0.252925
4	129625377	131098950	461	very severe respiratory confirmed covid	Recent easy annoyance or irritability	0.36373	0.253009
4	181122434	182065646	482	very severe respiratory confirmed covid	Anxiety disorders	0.208281	0.253037
13	85650681	86321288	196	hospitalized covid	Tense, sore, or aching muscles during worst period of anxiety	0.767189	0.253081
12	26958057	27797262	361	hospitalized covid	GAD-2 total score	0.4601	0.253137
20	15238520	15962576	451	hospitalized covid	GAD-2 total score	-0.454247	0.253163
6	80693928	81567706	319	hospitalized covid	Anxiety disorder	0.588676	0.253178
22	38718590	40378783	506	covid	Anxiety disorders	-0.339065	0.253202
9	17990566	18754196	401	very severe respiratory confirmed covid	Other anxiety disorders	0.271536	0.253241
16	64207177	65072403	323	hospitalized covid	Anxiety disorders	0.5617	0.253282
6	32897999	33194975	87	very severe respiratory confirmed covid	Anxiety disorder	-0.730526	0.253356
9	30410079	31115153	188	hospitalized covid	Recent easy annoyance or irritability	0.400686	0.253372
20	53879804	54743694	343	hospitalized covid	Recent easy annoyance or irritability	0.495621	0.253379
6	45408422	46430701	385	covid	Anxiety disorder	0.993073	0.253396
11	12470450	13364727	433	covid	Anxiety disorders	-0.773194	0.253423
2	28819511	29627932	364	very severe respiratory confirmed covid	Tense, sore, or aching muscles during worst period of anxiety	0.524486	0.253442
8	17492673	17947004	317	very severe respiratory confirmed covid	Recent easy annoyance or irritability	0.882637	0.253452
7	50894509	51951647	405	hospitalized covid	GAD-2 total score	0.956181	0.25348
9	108203096	109150717	277	very severe respiratory confirmed covid	Recent easy annoyance or irritability	0.468473	0.253522
6	38688721	39785907	563	covid	Other anxiety disorders	0.423405	0.253529
3	80385709	81431496	265	covid	GAD-2 total score	-0.637698	0.25353
5	179794711	180902886	285	very severe respiratory confirmed covid	GAD-2 total score	-0.574833	0.253535
10	102509299	104206837	490	covid	Recent easy annoyance or irritability	0.292676	0.253568
7	121946053	123859746	605	covid	Other anxiety disorders	-1	0.253591
7	155280611	156344386	479	very severe respiratory confirmed covid	Other anxiety disorders	0.22065	0.253596
22	23143365	23950732	273	covid	Anxiety disorder	0.557621	0.253599
7	142098980	144324464	522	hospitalized covid	Anxiety disorder	0.36244	0.253607
15	61130596	62106138	548	very severe respiratory confirmed covid	Tense, sore, or aching muscles during worst period of anxiety	0.5007	0.253616
6	32897999	33194975	87	very severe respiratory confirmed covid	Recent inability to stop or control worrying	-0.587574	0.253629
13	36579414	37499810	379	very severe respiratory confirmed covid	Recent easy annoyance or irritability	-0.828228	0.253651
8	130383564	131545725	461	hospitalized covid	Anxiety disorders	-0.582536	0.25374
18	40471408	41425454	300	hospitalized covid	Anxiety disorder	-0.786428	0.253753
13	32986687	34722391	693	very severe respiratory confirmed covid	Other anxiety disorders	-0.424423	0.253761
9	98885863	100310517	366	covid	Tense, sore, or aching muscles during worst period of anxiety	-0.678153	0.253794
6	13352327	15069421	657	covid	Recent easy annoyance or irritability	0.381749	0.253797
20	60766558	61470768	264	very severe respiratory confirmed covid	Anxiety disorder	-0.414485	0.253902
2	153999310	155207969	385	hospitalized covid	GAD-2 total score	0.521784	0.253929
9	132193799	132999452	289	covid	Anxiety disorders	-0.75045	0.253956
11	90967062	92209168	451	covid	Tense, sore, or aching muscles during worst period of anxiety	0.994571	0.253975
10	132576794	133111170	352	very severe respiratory confirmed covid	GAD-2 total score	-0.622588	0.25405
19	7249360	8199016	300	very severe respiratory confirmed covid	GAD-2 total score	0.773798	0.254096
3	85807680	86660979	217	very severe respiratory confirmed covid	Other anxiety disorders	0.602582	0.254144
17	56245228	58652809	581	hospitalized covid	GAD-2 total score	-0.471565	0.254145
3	156795411	157633700	334	covid	Anxiety disorders	0.418616	0.25415
4	3549230	4266178	108	hospitalized covid	Tense, sore, or aching muscles during worst period of anxiety	0.485638	0.254176
4	169555115	170682809	414	covid	Anxiety disorders	0.651429	0.254339
9	125137579	126092931	259	hospitalized covid	Tense, sore, or aching muscles during worst period of anxiety	0.387444	0.25437
4	11050120	12209028	500	very severe respiratory confirmed covid	Anxiety disorders	0.377763	0.254428
1	242417924	243048003	294	very severe respiratory confirmed covid	Recent easy annoyance or irritability	-0.576682	0.254447
20	23808563	24487128	258	covid	Other anxiety disorders	0.534559	0.254448
6	96480154	98173003	510	hospitalized covid	Recent inability to stop or control worrying	0.613835	0.254531
18	72785207	73568260	421	very severe respiratory confirmed covid	GAD-2 total score	-0.469455	0.254535
2	167488577	168437445	235	very severe respiratory confirmed covid	Anxiety disorders	0.865854	0.254549
2	106546525	107412295	274	hospitalized covid	Recent inability to stop or control worrying	0.376948	0.254558
11	35500368	36331189	421	covid	Anxiety disorders	0.239613	0.254576
20	22780957	23808562	484	very severe respiratory confirmed covid	Anxiety disorder	-1	0.254589
10	53919162	55104428	536	very severe respiratory confirmed covid	GAD-2 total score	-0.480258	0.254611
2	174118390	174927563	310	very severe respiratory confirmed covid	Anxiety disorder	-1	0.254663
17	34474612	36116884	445	covid	Other anxiety disorders	-0.211306	0.254673
16	81437862	82310204	454	very severe respiratory confirmed covid	Tense, sore, or aching muscles during worst period of anxiety	0.355889	0.254693
16	79662635	80559685	564	hospitalized covid	Recent inability to stop or control worrying	0.372377	0.254708
8	143611462	144934288	374	very severe respiratory confirmed covid	Other anxiety disorders	0.307259	0.254718
4	61971162	63337954	360	very severe respiratory confirmed covid	Recent easy annoyance or irritability	-0.750061	0.254719
19	7249360	8199016	300	very severe respiratory confirmed covid	Other anxiety disorders	0.29358	0.254724
15	91593624	92675405	481	very severe respiratory confirmed covid	Recent inability to stop or control worrying	0.309091	0.254736
1	19238925	20556202	587	covid	Other anxiety disorders	0.396304	0.254742
6	22199714	23192337	481	hospitalized covid	GAD-2 total score	0.295818	0.254785
19	45893308	46765060	295	hospitalized covid	Recent easy annoyance or irritability	-0.495525	0.25481
11	39329141	40362940	322	very severe respiratory confirmed covid	Other anxiety disorders	-0.704607	0.254815
6	149278799	150635315	544	covid	Recent inability to stop or control worrying	-0.494359	0.254873
7	87836642	89330087	504	covid	Other anxiety disorders	0.349549	0.254919
11	10370101	11081299	357	covid	Anxiety disorders	-0.391133	0.254967
10	118416050	119528730	445	hospitalized covid	GAD-2 total score	0.391797	0.254967
18	25305261	26861067	536	covid	Tense, sore, or aching muscles during worst period of anxiety	0.327519	0.25508
5	8079416	9203855	501	covid	GAD-2 total score	-0.513208	0.255097
1	84728348	86017267	627	covid	Other anxiety disorders	-0.402839	0.255098
9	19463293	20483880	400	very severe respiratory confirmed covid	Recent inability to stop or control worrying	-0.460306	0.255128
11	27018308	28577718	483	hospitalized covid	Anxiety disorders	-0.46609	0.255153
6	98173004	99678876	451	hospitalized covid	GAD-2 total score	0.65131	0.255184
8	32454963	33982537	356	very severe respiratory confirmed covid	Recent inability to stop or control worrying	0.427016	0.255217
3	125992651	127495173	586	hospitalized covid	Tense, sore, or aching muscles during worst period of anxiety	-0.245347	0.255225
17	5573785	6305078	387	hospitalized covid	Recent inability to stop or control worrying	-0.588207	0.255249
1	53114187	54771293	633	covid	GAD-2 total score	0.318391	0.255269
14	88208596	89482883	514	hospitalized covid	Recent inability to stop or control worrying	-0.926734	0.255299
11	99619348	100423901	331	very severe respiratory confirmed covid	GAD-2 total score	0.340595	0.255336
6	51826424	52598879	386	hospitalized covid	Recent easy annoyance or irritability	0.693183	0.255368
15	92675406	93707010	571	hospitalized covid	Other anxiety disorders	0.229957	0.255376
3	149998412	151131307	433	very severe respiratory confirmed covid	Anxiety disorders	-0.612915	0.255384
3	2140012	3128152	661	covid	Recent easy annoyance or irritability	-0.243621	0.255391
2	60775067	62429910	408	hospitalized covid	Other anxiety disorders	0.87563	0.255407
11	1857846	2477449	182	covid	Recent easy annoyance or irritability	0.868259	0.255462
4	39820062	40590541	301	covid	GAD-2 total score	-0.608806	0.255535
8	52326237	53108910	302	hospitalized covid	Other anxiety disorders	-0.593783	0.255546
11	51581596	55477633	100	very severe respiratory confirmed covid	GAD-2 total score	-0.810019	0.255555
4	180540878	181122433	236	very severe respiratory confirmed covid	Other anxiety disorders	-0.840858	0.255563
2	180336046	181309939	438	hospitalized covid	Recent inability to stop or control worrying	-0.669382	0.255631
1	196179111	197935821	366	hospitalized covid	Anxiety disorder	-0.601959	0.255684
3	67454741	68319770	264	very severe respiratory confirmed covid	GAD-2 total score	0.471775	0.255719
14	102004378	103617472	430	hospitalized covid	Anxiety disorder	0.517996	0.255828
4	36671802	37880860	544	very severe respiratory confirmed covid	Anxiety disorder	0.284742	0.255851
5	42856333	44049878	270	hospitalized covid	Recent inability to stop or control worrying	0.445692	0.255896
6	135544084	137553212	568	hospitalized covid	Tense, sore, or aching muscles during worst period of anxiety	-0.682146	0.255935
21	38046450	39252059	515	very severe respiratory confirmed covid	Recent easy annoyance or irritability	0.493155	0.255937
8	660415	1161824	183	covid	Recent easy annoyance or irritability	0.710042	0.256
11	36331190	37119024	360	very severe respiratory confirmed covid	Anxiety disorder	0.381238	0.256029
3	54892587	55616625	390	very severe respiratory confirmed covid	Tense, sore, or aching muscles during worst period of anxiety	0.461613	0.25605
11	20686337	21442722	483	hospitalized covid	Recent easy annoyance or irritability	-0.512624	0.256058
12	101825062	102966633	394	very severe respiratory confirmed covid	GAD-2 total score	0.789743	0.256058
2	17241116	18656325	533	very severe respiratory confirmed covid	Recent easy annoyance or irritability	-0.307296	0.256109
15	53263127	54332799	525	covid	Tense, sore, or aching muscles during worst period of anxiety	0.466755	0.256125
15	79998207	81077025	467	hospitalized covid	GAD-2 total score	-0.553065	0.256127
20	56172844	56951773	401	covid	Other anxiety disorders	0.212128	0.256133
14	95946793	97174314	654	very severe respiratory confirmed covid	Recent inability to stop or control worrying	0.260314	0.256157
8	22895019	23788494	455	covid	Recent easy annoyance or irritability	-0.413338	0.256164
4	7726035	8309826	296	very severe respiratory confirmed covid	Recent easy annoyance or irritability	-0.269744	0.256185
1	65894185	66778015	327	very severe respiratory confirmed covid	Recent inability to stop or control worrying	-0.375051	0.256216
20	42185672	43008890	349	very severe respiratory confirmed covid	Recent inability to stop or control worrying	0.826444	0.256251
10	78665482	79952996	610	hospitalized covid	Anxiety disorders	0.337206	0.256389
2	218396259	219678783	487	covid	Recent easy annoyance or irritability	-1	0.256443
9	85135752	86769886	665	covid	Recent easy annoyance or irritability	0.236095	0.256451
9	18754197	19463292	370	covid	Recent easy annoyance or irritability	-0.815208	0.256456
4	146174872	147161042	305	covid	Tense, sore, or aching muscles during worst period of anxiety	-0.763698	0.25646
14	65229392	66300066	384	covid	Anxiety disorders	0.976118	0.256471
4	1529268	2468935	229	hospitalized covid	Anxiety disorder	0.590777	0.256507
4	105319196	106479155	385	very severe respiratory confirmed covid	Other anxiety disorders	0.399365	0.256553
4	24764725	25832018	500	very severe respiratory confirmed covid	GAD-2 total score	0.458151	0.256576
18	67195981	68051035	328	covid	Other anxiety disorders	-0.546039	0.256588
16	74135276	74889127	218	hospitalized covid	Tense, sore, or aching muscles during worst period of anxiety	-0.441228	0.256596
3	72334705	73606612	489	very severe respiratory confirmed covid	Recent inability to stop or control worrying	0.226125	0.256633
13	69751492	70427880	232	hospitalized covid	Recent inability to stop or control worrying	-0.649393	0.256687
14	95946793	97174314	654	very severe respiratory confirmed covid	Anxiety disorder	-0.238316	0.256708
5	87943483	89584466	368	very severe respiratory confirmed covid	Anxiety disorders	0.414528	0.256709
10	98005995	99367800	527	covid	Anxiety disorders	0.531024	0.256762
3	189451806	190591293	532	very severe respiratory confirmed covid	Anxiety disorder	0.289136	0.256798
4	180540878	181122433	236	hospitalized covid	Anxiety disorders	-0.567752	0.256824
7	92530166	93691725	365	very severe respiratory confirmed covid	GAD-2 total score	-0.494823	0.256858
10	87287936	88443652	437	very severe respiratory confirmed covid	GAD-2 total score	0.924098	0.256896
6	54452768	55469137	413	hospitalized covid	Other anxiety disorders	0.698491	0.25692
1	23907046	25885138	615	covid	Recent inability to stop or control worrying	-0.510038	0.256933
16	68435729	69549149	298	covid	Recent easy annoyance or irritability	-0.612188	0.256949
2	68877775	70756283	681	very severe respiratory confirmed covid	Recent inability to stop or control worrying	0.345755	0.256953
1	68633861	69438909	255	covid	GAD-2 total score	0.527856	0.256958
6	31106494	31250556	13	very severe respiratory confirmed covid	Other anxiety disorders	-0.408776	0.257029
22	27952442	29457601	464	covid	Recent easy annoyance or irritability	0.448536	0.257077
15	89385188	90632718	432	very severe respiratory confirmed covid	Anxiety disorder	-0.206168	0.257088
18	21622717	22746153	532	very severe respiratory confirmed covid	Tense, sore, or aching muscles during worst period of anxiety	0.625829	0.257129
11	55947453	56623494	253	covid	Anxiety disorders	0.949099	0.257137
6	4657087	5378213	359	hospitalized covid	Anxiety disorders	0.631984	0.257141
9	1103599	1874961	534	hospitalized covid	Anxiety disorders	0.393382	0.257168
16	80559686	81437861	467	hospitalized covid	Anxiety disorder	0.260466	0.257237
3	69784970	71223281	408	hospitalized covid	GAD-2 total score	-0.43003	0.257239
2	103305258	105120578	396	hospitalized covid	Other anxiety disorders	0.89041	0.257284
4	184338585	185483262	487	covid	Recent inability to stop or control worrying	0.227767	0.257296
12	76524574	77800463	503	covid	Other anxiety disorders	0.568106	0.25731
16	5782969	6446081	442	hospitalized covid	Recent easy annoyance or irritability	-0.209993	0.257428
20	12353962	13202335	482	very severe respiratory confirmed covid	Recent inability to stop or control worrying	-0.548935	0.257458
8	58675118	59555977	374	hospitalized covid	Other anxiety disorders	-0.646529	0.25756
7	158031248	159128566	357	hospitalized covid	Anxiety disorder	-0.310723	0.257655
5	151892618	152878627	276	covid	Tense, sore, or aching muscles during worst period of anxiety	0.882036	0.257662
8	18668610	19488888	475	covid	Other anxiety disorders	-0.223386	0.257665
1	107874654	109271449	532	very severe respiratory confirmed covid	Anxiety disorder	-0.370392	0.25769
13	27392006	28587125	589	covid	Recent easy annoyance or irritability	-0.394538	0.25776
2	191051955	193033982	593	very severe respiratory confirmed covid	Recent inability to stop or control worrying	-0.26273	0.257794
19	53431218	54042240	262	covid	Other anxiety disorders	-0.689889	0.257795
2	116415817	117822516	391	very severe respiratory confirmed covid	Other anxiety disorders	0.293685	0.257838
7	85356716	86446538	299	very severe respiratory confirmed covid	GAD-2 total score	0.633787	0.257863
2	241113280	241910366	324	very severe respiratory confirmed covid	Anxiety disorder	-0.553192	0.257918
10	91960436	92911506	393	very severe respiratory confirmed covid	Recent inability to stop or control worrying	-0.581794	0.257976
12	130629841	131404042	447	very severe respiratory confirmed covid	Anxiety disorder	-0.407644	0.258028
12	129887419	130629840	425	very severe respiratory confirmed covid	Tense, sore, or aching muscles during worst period of anxiety	0.472132	0.258043
3	88375764	89612939	308	hospitalized covid	Anxiety disorders	0.604365	0.25807
5	3677596	4636542	396	covid	Anxiety disorders	-0.516106	0.258084
1	73992171	75132092	339	hospitalized covid	Anxiety disorder	0.444213	0.258108
14	69794543	71140426	521	hospitalized covid	Recent inability to stop or control worrying	0.305872	0.258112
14	99474534	100786189	507	very severe respiratory confirmed covid	Recent inability to stop or control worrying	-0.396328	0.258138
17	76596288	77412786	411	covid	Recent easy annoyance or irritability	0.287284	0.25816
9	108203096	109150717	277	hospitalized covid	Other anxiety disorders	-1	0.258188
18	70540350	71491860	490	hospitalized covid	Anxiety disorders	0.356957	0.258191
9	119890465	121008529	528	very severe respiratory confirmed covid	Tense, sore, or aching muscles during worst period of anxiety	0.492907	0.258191
15	54332800	55136717	331	hospitalized covid	GAD-2 total score	0.440849	0.258288
20	1771286	2668108	460	covid	Anxiety disorders	0.238216	0.258302
11	7191231	7915071	427	hospitalized covid	Anxiety disorder	-0.392007	0.258376
3	149998412	151131307	433	covid	Other anxiety disorders	0.917117	0.258396
13	74437636	75882384	666	covid	Tense, sore, or aching muscles during worst period of anxiety	0.297632	0.258413
18	21622717	22746153	532	very severe respiratory confirmed covid	Recent inability to stop or control worrying	0.54984	0.258414
4	163937104	164781847	291	hospitalized covid	Other anxiety disorders	0.734908	0.258415
9	109150718	110630150	661	covid	Other anxiety disorders	-0.176052	0.258516
18	73568261	74471745	456	covid	GAD-2 total score	0.291201	0.258566
21	28616540	29449870	333	covid	Anxiety disorders	0.403318	0.258594
1	13481026	14720131	505	covid	Other anxiety disorders	0.265541	0.258629
12	66114644	67183620	463	covid	Recent easy annoyance or irritability	0.32366	0.258666
12	26958057	27797262	361	hospitalized covid	Other anxiety disorders	0.829038	0.25868
2	191051955	193033982	593	very severe respiratory confirmed covid	Anxiety disorders	-0.313154	0.258833
4	63337955	64117431	168	hospitalized covid	Anxiety disorders	-0.319305	0.258914
3	80385709	81431496	265	hospitalized covid	Recent inability to stop or control worrying	0.991721	0.258996
7	8718352	9225106	311	covid	Anxiety disorder	0.79064	0.259
14	69794543	71140426	521	covid	Anxiety disorder	0.385036	0.259003
5	166863414	168342743	648	hospitalized covid	Recent easy annoyance or irritability	0.219456	0.25901
11	36331190	37119024	360	covid	Anxiety disorders	-0.38317	0.259017
16	17343278	19104257	397	very severe respiratory confirmed covid	Recent easy annoyance or irritability	0.32062	0.259032
2	789196	1376545	199	very severe respiratory confirmed covid	Other anxiety disorders	1	0.259057
1	158081628	158900369	349	hospitalized covid	Tense, sore, or aching muscles during worst period of anxiety	-0.477946	0.259085
7	7167611	7926500	464	hospitalized covid	Other anxiety disorders	0.255936	0.259104
13	71010209	71976862	407	very severe respiratory confirmed covid	Anxiety disorder	-0.394954	0.259121
2	168437446	169224445	319	hospitalized covid	Other anxiety disorders	0.330213	0.259176
5	3677596	4636542	396	covid	Recent inability to stop or control worrying	-0.837793	0.259276
9	70939678	72288878	590	hospitalized covid	Tense, sore, or aching muscles during worst period of anxiety	0.472391	0.259312
4	14967148	15910801	350	covid	Recent easy annoyance or irritability	0.756015	0.259316
15	35118928	36583327	556	covid	GAD-2 total score	0.425176	0.259316
17	58652810	60453120	375	very severe respiratory confirmed covid	Tense, sore, or aching muscles during worst period of anxiety	0.868605	0.25937
16	82310205	83077869	552	very severe respiratory confirmed covid	Recent inability to stop or control worrying	0.317504	0.259406
3	4109394	4835083	372	covid	Recent easy annoyance or irritability	-1	0.259417
2	103305258	105120578	396	hospitalized covid	Recent inability to stop or control worrying	0.635119	0.259461
9	8262304	9170120	544	hospitalized covid	Anxiety disorders	-0.246156	0.259474
4	139553761	141087047	552	hospitalized covid	Anxiety disorder	-0.188186	0.259476
7	57383658	61969717	81	very severe respiratory confirmed covid	Recent inability to stop or control worrying	-0.689677	0.259479
5	126054698	126992836	279	covid	Tense, sore, or aching muscles during worst period of anxiety	-0.828201	0.259505
8	21650454	22895018	534	hospitalized covid	GAD-2 total score	0.20444	0.259511
5	18791411	20397013	475	hospitalized covid	Tense, sore, or aching muscles during worst period of anxiety	-0.57587	0.259613
2	222327714	223353965	366	very severe respiratory confirmed covid	Recent easy annoyance or irritability	0.327049	0.25963
18	34153298	36056932	748	hospitalized covid	Recent easy annoyance or irritability	0.475741	0.25967
8	70004666	70872088	357	hospitalized covid	Other anxiety disorders	0.373181	0.259755
2	183352291	184148655	292	hospitalized covid	Recent inability to stop or control worrying	0.378064	0.259765
1	192468374	193575516	353	hospitalized covid	Anxiety disorder	0.538633	0.259812
4	109978983	111733579	600	very severe respiratory confirmed covid	Recent inability to stop or control worrying	-0.327719	0.259855
4	67616363	68742859	368	very severe respiratory confirmed covid	Anxiety disorders	0.484812	0.259856
12	129887419	130629840	425	very severe respiratory confirmed covid	Recent easy annoyance or irritability	0.538941	0.259876
6	30715007	31106493	47	hospitalized covid	Anxiety disorder	-0.355632	0.259902
12	70097806	71177961	521	hospitalized covid	Anxiety disorders	0.421287	0.259975
1	114664388	116207297	641	very severe respiratory confirmed covid	Recent easy annoyance or irritability	0.238249	0.259987
3	141034638	141898978	279	hospitalized covid	Other anxiety disorders	-0.65445	0.259992
10	14820756	15946677	448	hospitalized covid	Recent inability to stop or control worrying	0.433907	0.260003
1	107874654	109271449	532	very severe respiratory confirmed covid	GAD-2 total score	-0.248562	0.260065
5	60930754	62180368	473	hospitalized covid	GAD-2 total score	0.868785	0.260072
3	9970732	11226367	662	covid	Recent inability to stop or control worrying	0.274347	0.260159
16	88387229	89106304	227	very severe respiratory confirmed covid	Anxiety disorder	-0.577434	0.260169
5	37925488	39438985	632	very severe respiratory confirmed covid	Recent easy annoyance or irritability	0.341316	0.260214
22	43574018	44409533	458	hospitalized covid	Other anxiety disorders	0.25774	0.26022
8	3386668	3787248	387	very severe respiratory confirmed covid	Tense, sore, or aching muscles during worst period of anxiety	0.564485	0.26024
17	75619257	76596287	406	covid	Tense, sore, or aching muscles during worst period of anxiety	-0.302562	0.260274
8	16988031	17492672	298	very severe respiratory confirmed covid	GAD-2 total score	0.872481	0.260282
2	91860962	97339301	216	very severe respiratory confirmed covid	Other anxiety disorders	0.860701	0.260295
1	114664388	116207297	641	hospitalized covid	Other anxiety disorders	0.256673	0.260302
5	62180369	63214089	318	very severe respiratory confirmed covid	Other anxiety disorders	-0.540979	0.26032
2	8978799	9960670	343	very severe respiratory confirmed covid	Anxiety disorders	-0.693002	0.260344
11	95327211	96150134	416	very severe respiratory confirmed covid	GAD-2 total score	-0.536752	0.260344
5	170898341	172285682	656	hospitalized covid	Recent easy annoyance or irritability	-0.251096	0.260349
3	795747	1440048	344	covid	Other anxiety disorders	-0.329099	0.260406
17	48722591	49909298	456	hospitalized covid	Anxiety disorder	0.993913	0.26041
5	139408117	141253830	656	covid	Recent inability to stop or control worrying	0.273924	0.26044
1	2983520	3582047	220	hospitalized covid	Anxiety disorder	0.393704	0.260453
2	76649031	77372830	290	hospitalized covid	Recent easy annoyance or irritability	0.936839	0.260493
20	16661517	17359290	368	covid	Recent easy annoyance or irritability	-1	0.260499
3	17182495	19030988	492	covid	Other anxiety disorders	0.538281	0.260523
3	108638901	109519606	251	hospitalized covid	Recent inability to stop or control worrying	-0.624654	0.260542
7	6020654	6716905	183	hospitalized covid	Other anxiety disorders	0.734379	0.260572
10	10969482	11856924	380	covid	Recent easy annoyance or irritability	0.348192	0.260609
4	185483263	186232882	304	covid	GAD-2 total score	-1	0.260639
2	196446300	198140350	530	covid	GAD-2 total score	0.481632	0.260642
6	33194976	33864262	297	covid	Recent inability to stop or control worrying	0.812178	0.260687
1	69438910	70992905	493	covid	Recent inability to stop or control worrying	-0.46928	0.260714
11	18740268	19780784	498	covid	Anxiety disorder	0.408551	0.260747
18	41425455	42974165	556	covid	Recent easy annoyance or irritability	0.45991	0.260769
4	14395887	14967147	247	covid	Tense, sore, or aching muscles during worst period of anxiety	-0.552585	0.260774
15	40604781	42332685	490	very severe respiratory confirmed covid	Anxiety disorder	0.3811	0.260784
3	31269698	32378805	455	covid	Anxiety disorder	-0.328091	0.260784
5	31679465	32727914	471	very severe respiratory confirmed covid	Recent easy annoyance or irritability	-0.255619	0.26079
5	28315654	29593755	297	hospitalized covid	Recent easy annoyance or irritability	0.559291	0.260799
1	156813846	158081627	537	hospitalized covid	GAD-2 total score	0.280124	0.260811
5	8079416	9203855	501	hospitalized covid	GAD-2 total score	0.66748	0.26083
1	114664388	116207297	641	hospitalized covid	Anxiety disorder	0.253022	0.260911
4	55681702	57103100	522	covid	GAD-2 total score	0.407276	0.260911
9	136770927	137593527	340	covid	GAD-2 total score	-0.429244	0.260932
1	73992171	75132092	339	hospitalized covid	Recent easy annoyance or irritability	1	0.260974
16	5782969	6446081	442	hospitalized covid	Tense, sore, or aching muscles during worst period of anxiety	0.343475	0.260986
7	71215742	73128830	322	very severe respiratory confirmed covid	Anxiety disorders	0.371812	0.261015
13	75882385	76671493	397	covid	Anxiety disorders	0.438724	0.261036
1	20556203	21416121	356	very severe respiratory confirmed covid	Other anxiety disorders	1	0.261049
8	116094204	118300068	683	covid	Other anxiety disorders	0.368273	0.261061
19	55714086	56411086	293	very severe respiratory confirmed covid	Recent easy annoyance or irritability	0.566076	0.261112
10	17065861	18529742	536	hospitalized covid	Recent easy annoyance or irritability	0.801916	0.261114
17	71466954	72383472	437	covid	Tense, sore, or aching muscles during worst period of anxiety	-0.381135	0.26114
10	119528731	120592839	445	very severe respiratory confirmed covid	Other anxiety disorders	-0.368263	0.261166
5	148662215	149850203	583	hospitalized covid	Recent easy annoyance or irritability	-0.289685	0.261184
10	7659873	8771920	639	very severe respiratory confirmed covid	GAD-2 total score	-0.539767	0.261263
12	17374896	18470023	385	covid	Anxiety disorders	-0.836871	0.261344
1	175385221	176449096	342	hospitalized covid	Anxiety disorders	0.590057	0.261362
20	15238520	15962576	451	covid	GAD-2 total score	-0.36367	0.261366
6	83571954	85038134	389	very severe respiratory confirmed covid	Recent easy annoyance or irritability	0.583077	0.261389
5	37925488	39438985	632	hospitalized covid	Recent easy annoyance or irritability	0.359988	0.26142
8	55275355	56346878	418	covid	Anxiety disorder	0.524716	0.261437
19	17750519	18504867	274	hospitalized covid	Other anxiety disorders	-0.32195	0.261457
14	33591114	34695195	676	very severe respiratory confirmed covid	Recent inability to stop or control worrying	-0.228149	0.261491
11	128262551	129451784	559	very severe respiratory confirmed covid	Other anxiety disorders	-0.516202	0.261523
3	116498571	117241644	327	very severe respiratory confirmed covid	Anxiety disorder	-0.447678	0.261528
9	132193799	132999452	289	very severe respiratory confirmed covid	Anxiety disorder	-0.410061	0.261535
5	128734906	130573817	423	covid	Anxiety disorders	-0.99059	0.261539
13	24818334	25977140	515	hospitalized covid	Anxiety disorders	0.259996	0.261547
4	94757266	96183801	499	very severe respiratory confirmed covid	Tense, sore, or aching muscles during worst period of anxiety	-0.675665	0.261559
13	88029524	88968400	240	covid	GAD-2 total score	1	0.261565
9	7388203	8262303	576	very severe respiratory confirmed covid	Recent easy annoyance or irritability	-0.349279	0.261566
14	102004378	103617472	430	very severe respiratory confirmed covid	Recent easy annoyance or irritability	0.617139	0.261584
3	33991870	35009559	328	very severe respiratory confirmed covid	Recent easy annoyance or irritability	0.728804	0.261596
22	44409534	45170649	478	covid	Tense, sore, or aching muscles during worst period of anxiety	-0.200831	0.261618
3	19030989	20754842	497	very severe respiratory confirmed covid	Recent inability to stop or control worrying	-0.404016	0.26163
9	7388203	8262303	576	very severe respiratory confirmed covid	Anxiety disorders	0.312759	0.261643
6	62693129	64010286	343	very severe respiratory confirmed covid	Tense, sore, or aching muscles during worst period of anxiety	1	0.26165
4	67616363	68742859	368	covid	Anxiety disorder	0.520375	0.261756
11	109891838	111117780	504	very severe respiratory confirmed covid	Anxiety disorder	1	0.261784
