## Supplementary Tables for "Unraveling COVID-19 Relationship with Anxiety Disorders and Symptoms" (part 2 of 3)

### Sheet: Supplementary Table 5 (continued)
Supplemental Table 5: local genetic correlation analysis between COVID-19 phenotypes and anxiety phenotypes. Results surviving false discovery rate multiple testing correction (FDR q<0.05) are highlighted in yellow.
17	69245591	70495119	542	very severe respiratory confirmed covid	GAD-2 total score	-0.373179	0.261784
4	84003063	85437805	486	covid	Tense, sore, or aching muscles during worst period of anxiety	-0.475263	0.261797
8	143611462	144934288	374	hospitalized covid	Anxiety disorders	0.326674	0.261827
10	75694024	77144961	286	covid	Anxiety disorder	-0.527592	0.261846
5	68006994	71468651	560	hospitalized covid	Tense, sore, or aching muscles during worst period of anxiety	0.638823	0.261889
16	57119890	58508978	583	covid	Anxiety disorders	0.306508	0.261906
8	4273084	4893120	553	very severe respiratory confirmed covid	Anxiety disorder	0.181866	0.26192
13	74437636	75882384	666	hospitalized covid	Recent easy annoyance or irritability	0.30131	0.261969
6	101793543	102637706	262	very severe respiratory confirmed covid	Recent inability to stop or control worrying	0.672969	0.261985
15	95662426	96864278	587	very severe respiratory confirmed covid	Tense, sore, or aching muscles during worst period of anxiety	0.284028	0.261988
8	121554391	122622804	384	covid	Tense, sore, or aching muscles during worst period of anxiety	0.442144	0.261994
18	34153298	36056932	748	very severe respiratory confirmed covid	Recent inability to stop or control worrying	0.294113	0.261995
5	106389389	107265911	440	hospitalized covid	Other anxiety disorders	0.454262	0.261997
19	5478685	6455428	302	very severe respiratory confirmed covid	GAD-2 total score	0.295266	0.262026
4	1529268	2468935	229	hospitalized covid	Other anxiety disorders	0.624835	0.262029
1	217352166	218563960	505	hospitalized covid	GAD-2 total score	-0.761916	0.262039
4	5972710	7135819	517	covid	Recent easy annoyance or irritability	-0.197703	0.262096
1	171044256	172465153	682	very severe respiratory confirmed covid	Tense, sore, or aching muscles during worst period of anxiety	0.48209	0.262157
22	48269178	48977538	475	hospitalized covid	Other anxiety disorders	0.176602	0.262213
4	184338585	185483262	487	very severe respiratory confirmed covid	Anxiety disorder	0.245356	0.262243
19	34633275	35649343	333	very severe respiratory confirmed covid	GAD-2 total score	-0.596501	0.262245
12	109031820	110111514	375	very severe respiratory confirmed covid	Anxiety disorders	0.662928	0.262367
8	660415	1161824	183	hospitalized covid	Recent inability to stop or control worrying	0.645538	0.262407
6	31427210	32208901	173	covid	Anxiety disorders	-0.318364	0.262418
13	94925137	96132647	764	very severe respiratory confirmed covid	Other anxiety disorders	-0.205241	0.262432
2	208674589	209940230	370	covid	GAD-2 total score	0.421969	0.262469
5	173606996	174662885	567	covid	Tense, sore, or aching muscles during worst period of anxiety	0.235349	0.262483
13	107037865	108521978	710	very severe respiratory confirmed covid	Anxiety disorder	0.157033	0.2625
8	25859278	26679135	449	very severe respiratory confirmed covid	GAD-2 total score	0.290164	0.262557
1	243048004	244723196	504	covid	Anxiety disorder	-0.733899	0.262583
13	107037865	108521978	710	covid	Anxiety disorder	0.128988	0.262614
19	4741719	5478684	252	hospitalized covid	Recent inability to stop or control worrying	-0.424074	0.262654
7	43448816	44989571	433	covid	Recent inability to stop or control worrying	0.679955	0.262693
20	33890061	35990261	425	covid	Anxiety disorders	-1	0.262723
5	87943483	89584466	368	hospitalized covid	Anxiety disorder	1	0.262731
4	181122434	182065646	482	very severe respiratory confirmed covid	Anxiety disorder	0.189931	0.262747
6	139716714	141449453	445	covid	Anxiety disorder	0.512903	0.262795
12	66114644	67183620	463	very severe respiratory confirmed covid	Recent inability to stop or control worrying	1	0.262797
15	36583328	37962915	616	covid	GAD-2 total score	0.817916	0.2628
21	18222038	19479024	437	very severe respiratory confirmed covid	Recent easy annoyance or irritability	-0.505335	0.262841
1	83461216	84728347	438	covid	Recent easy annoyance or irritability	-0.657691	0.262858
18	63109756	64253143	383	covid	Recent inability to stop or control worrying	-0.527408	0.262872
10	118416050	119528730	445	very severe respiratory confirmed covid	Tense, sore, or aching muscles during worst period of anxiety	-0.741232	0.262941
17	11778165	12676353	344	very severe respiratory confirmed covid	Other anxiety disorders	-0.359616	0.262971
14	100786190	102004377	491	covid	GAD-2 total score	0.420873	0.263012
4	11050120	12209028	500	hospitalized covid	Recent easy annoyance or irritability	0.346158	0.26302
5	176180302	177659902	350	very severe respiratory confirmed covid	Recent easy annoyance or irritability	-1	0.263026
3	62609819	63670803	605	hospitalized covid	Recent inability to stop or control worrying	-0.723689	0.263066
14	93386329	94892240	678	very severe respiratory confirmed covid	Anxiety disorders	0.216298	0.263108
1	102424612	103148412	218	covid	GAD-2 total score	0.83792	0.263118
3	132925968	133718493	358	hospitalized covid	Recent inability to stop or control worrying	0.690799	0.263147
1	158900370	159882515	339	covid	Recent inability to stop or control worrying	0.568974	0.263153
1	187757077	188625772	333	very severe respiratory confirmed covid	Tense, sore, or aching muscles during worst period of anxiety	0.841504	0.263221
5	2106886	2960068	526	covid	Tense, sore, or aching muscles during worst period of anxiety	0.385158	0.263232
3	2140012	3128152	661	covid	Tense, sore, or aching muscles during worst period of anxiety	-0.225266	0.263256
16	6446082	7051429	420	very severe respiratory confirmed covid	Other anxiety disorders	0.979194	0.263261
8	142611890	143611461	305	covid	Other anxiety disorders	0.532247	0.263279
1	76097248	76977915	388	very severe respiratory confirmed covid	Recent inability to stop or control worrying	0.383009	0.263293
8	24863244	25859277	403	covid	Anxiety disorder	1	0.263344
22	49559208	50347996	443	hospitalized covid	Tense, sore, or aching muscles during worst period of anxiety	-0.333974	0.263379
3	174684708	175671424	400	very severe respiratory confirmed covid	Anxiety disorder	0.452941	0.263414
19	52678749	53431217	264	very severe respiratory confirmed covid	Other anxiety disorders	0.269053	0.263432
19	14891101	15650185	284	hospitalized covid	Recent inability to stop or control worrying	-0.710022	0.263511
9	138202113	138995791	315	covid	Recent easy annoyance or irritability	0.393712	0.263529
6	2746532	3964072	588	hospitalized covid	Anxiety disorder	0.190993	0.263532
16	72089512	73140781	268	hospitalized covid	Other anxiety disorders	0.702838	0.263552
13	79489046	80778339	421	very severe respiratory confirmed covid	Anxiety disorders	0.484297	0.263569
6	63979	1380679	654	hospitalized covid	Recent inability to stop or control worrying	0.223244	0.263578
6	80693928	81567706	319	hospitalized covid	Anxiety disorders	0.539714	0.263645
10	73514215	75694023	471	hospitalized covid	Anxiety disorder	-0.47369	0.263651
4	65563101	66597446	353	hospitalized covid	Anxiety disorders	0.555632	0.263662
1	176449097	177746472	507	very severe respiratory confirmed covid	Other anxiety disorders	0.559093	0.263668
6	7808324	9020710	526	covid	Tense, sore, or aching muscles during worst period of anxiety	-0.803319	0.263687
6	23939307	24950379	500	covid	Tense, sore, or aching muscles during worst period of anxiety	1	0.263742
16	84440155	85146805	463	very severe respiratory confirmed covid	GAD-2 total score	-0.254059	0.263839
2	195300251	196446299	314	covid	GAD-2 total score	0.480687	0.263856
11	111117781	112755446	582	covid	Other anxiety disorders	1	0.263859
10	69904171	71050504	411	hospitalized covid	Other anxiety disorders	-0.512517	0.263989
7	155280611	156344386	479	hospitalized covid	Other anxiety disorders	0.179088	0.264022
3	76157471	77507832	485	very severe respiratory confirmed covid	Tense, sore, or aching muscles during worst period of anxiety	1	0.264132
5	104850491	106389388	341	very severe respiratory confirmed covid	Tense, sore, or aching muscles during worst period of anxiety	-0.625061	0.264137
9	108203096	109150717	277	hospitalized covid	Recent inability to stop or control worrying	-0.510086	0.264138
2	44104111	45189468	391	hospitalized covid	Recent inability to stop or control worrying	0.73342	0.264171
2	36867390	37603360	273	hospitalized covid	Other anxiety disorders	0.405409	0.264172
20	54743695	55448075	330	very severe respiratory confirmed covid	GAD-2 total score	0.324418	0.264179
11	124403478	125266684	352	hospitalized covid	Anxiety disorder	0.345084	0.264199
16	29043178	31384210	373	hospitalized covid	Recent easy annoyance or irritability	-0.600413	0.264205
16	54866096	55907389	533	very severe respiratory confirmed covid	GAD-2 total score	-0.550252	0.264265
11	71242835	72875068	356	hospitalized covid	Recent easy annoyance or irritability	0.560648	0.264273
3	63670804	64662373	432	hospitalized covid	Recent easy annoyance or irritability	-0.415172	0.264285
8	94999067	96175630	459	covid	Anxiety disorders	0.459961	0.264328
15	62106139	63218978	487	covid	Recent inability to stop or control worrying	-0.556927	0.264338
3	168972663	170174578	396	hospitalized covid	GAD-2 total score	-0.342577	0.264344
9	34704545	36749273	651	covid	Anxiety disorder	0.282343	0.264359
7	40261241	41415925	362	covid	Other anxiety disorders	0.47612	0.264418
13	27392006	28587125	589	hospitalized covid	Recent inability to stop or control worrying	0.320686	0.264441
7	16739014	17596578	443	hospitalized covid	Tense, sore, or aching muscles during worst period of anxiety	0.860116	0.264474
16	74135276	74889127	218	hospitalized covid	Anxiety disorders	-0.646932	0.264491
11	24091273	24892439	357	hospitalized covid	Anxiety disorder	-0.460991	0.264494
17	70495120	71466953	433	covid	Other anxiety disorders	-0.149284	0.264521
18	44300146	45718492	283	very severe respiratory confirmed covid	Anxiety disorders	-1	0.264552
13	85035401	85650680	239	hospitalized covid	Anxiety disorder	-0.806035	0.264569
7	115321302	116835336	401	hospitalized covid	Other anxiety disorders	-0.497787	0.264571
20	7959829	9279550	624	very severe respiratory confirmed covid	Anxiety disorder	-0.188377	0.264603
4	90236972	91309863	306	covid	Recent inability to stop or control worrying	0.606682	0.264625
7	67474723	68569224	431	very severe respiratory confirmed covid	Tense, sore, or aching muscles during worst period of anxiety	0.486531	0.264629
16	6446082	7051429	420	very severe respiratory confirmed covid	Anxiety disorders	0.711052	0.264732
9	97418634	98885862	499	covid	Other anxiety disorders	0.594501	0.26475
16	59885500	61092844	392	very severe respiratory confirmed covid	Recent inability to stop or control worrying	1	0.26482
8	18668610	19488888	475	hospitalized covid	GAD-2 total score	0.362197	0.264829
19	762047	1515920	232	very severe respiratory confirmed covid	Recent inability to stop or control worrying	-0.359917	0.26486
2	235625790	236276287	325	very severe respiratory confirmed covid	Other anxiety disorders	-0.87173	0.264942
2	30575620	31457418	454	very severe respiratory confirmed covid	Other anxiety disorders	0.484092	0.264944
3	795747	1440048	344	covid	Anxiety disorders	-0.333574	0.264961
4	182065647	182946258	510	hospitalized covid	Anxiety disorder	0.210462	0.264967
6	23192338	23939306	368	hospitalized covid	Recent easy annoyance or irritability	0.492914	0.264989
4	11050120	12209028	500	hospitalized covid	Anxiety disorders	0.335714	0.264996
3	26905341	27614908	209	very severe respiratory confirmed covid	Tense, sore, or aching muscles during worst period of anxiety	0.83666	0.265008
1	233639474	234365796	335	covid	Recent inability to stop or control worrying	1	0.265039
20	61470769	62179241	265	covid	Recent inability to stop or control worrying	0.51095	0.265056
13	112319065	113573118	453	hospitalized covid	Anxiety disorders	-0.395331	0.265098
4	181122434	182065646	482	very severe respiratory confirmed covid	Tense, sore, or aching muscles during worst period of anxiety	-0.524104	0.265108
18	10675549	11872226	495	very severe respiratory confirmed covid	GAD-2 total score	-0.34653	0.265119
10	27669567	28734422	403	hospitalized covid	Other anxiety disorders	-0.567835	0.265125
3	153406719	155046423	465	hospitalized covid	Anxiety disorders	0.289912	0.265139
12	68006683	68839661	425	hospitalized covid	Anxiety disorder	0.322945	0.265178
22	38718590	40378783	506	hospitalized covid	Tense, sore, or aching muscles during worst period of anxiety	0.284891	0.265191
4	149998529	151014322	210	hospitalized covid	GAD-2 total score	-0.808765	0.265225
19	49415190	50451925	319	covid	Anxiety disorders	0.313833	0.265246
19	23468993	24567341	190	covid	Recent easy annoyance or irritability	0.95483	0.265283
12	110111515	111592381	297	very severe respiratory confirmed covid	Recent easy annoyance or irritability	0.429767	0.265284
10	123856185	124894142	518	hospitalized covid	GAD-2 total score	-0.377101	0.265287
12	114685671	115439451	341	hospitalized covid	Recent easy annoyance or irritability	-0.466719	0.2653
20	40272391	41351514	618	covid	Anxiety disorder	0.245236	0.265322
3	19030989	20754842	497	very severe respiratory confirmed covid	Tense, sore, or aching muscles during worst period of anxiety	-0.267895	0.265421
14	51418372	52206122	133	hospitalized covid	Anxiety disorder	1	0.265426
1	11709174	13481025	431	very severe respiratory confirmed covid	Recent easy annoyance or irritability	0.655932	0.265479
7	67474723	68569224	431	covid	Recent easy annoyance or irritability	-0.33319	0.265484
20	6128359	7231796	538	covid	Other anxiety disorders	-0.260578	0.26549
19	5478685	6455428	302	hospitalized covid	Recent inability to stop or control worrying	0.335671	0.2655
2	187498048	188895310	321	hospitalized covid	GAD-2 total score	-0.329093	0.265523
12	128372589	129170296	439	hospitalized covid	Recent inability to stop or control worrying	-0.343689	0.265564
11	13364728	15126767	561	hospitalized covid	GAD-2 total score	-0.356616	0.265566
14	37282013	38722114	455	very severe respiratory confirmed covid	Recent inability to stop or control worrying	0.802003	0.265588
13	109813577	110995432	605	very severe respiratory confirmed covid	Anxiety disorders	0.168478	0.265595
6	150635316	151629954	614	covid	Recent easy annoyance or irritability	0.232617	0.265613
3	145903839	147358243	458	hospitalized covid	Other anxiety disorders	-0.334869	0.26562
5	119664174	120371857	234	covid	Other anxiety disorders	0.385793	0.265644
6	83571954	85038134	389	hospitalized covid	GAD-2 total score	0.630106	0.265679
21	47014881	48119633	450	hospitalized covid	Anxiety disorders	0.310013	0.265719
6	92953799	93696825	219	hospitalized covid	Anxiety disorders	-0.485934	0.265738
8	87563146	89081177	487	very severe respiratory confirmed covid	GAD-2 total score	0.41802	0.265742
2	18656326	20064517	569	hospitalized covid	Recent inability to stop or control worrying	-0.244378	0.265747
8	73838028	75011699	451	hospitalized covid	Recent easy annoyance or irritability	-0.687437	0.265758
1	54771294	55727134	405	covid	Anxiety disorders	-0.25205	0.26585
12	71948186	73154515	358	very severe respiratory confirmed covid	Anxiety disorder	0.469777	0.265873
3	54074845	54892586	372	hospitalized covid	Recent inability to stop or control worrying	-0.687948	0.265884
3	193122091	194217140	455	hospitalized covid	Anxiety disorders	-0.216223	0.265953
14	36422078	37282012	401	hospitalized covid	Recent inability to stop or control worrying	0.466131	0.266028
3	12859210	14312007	624	covid	Anxiety disorders	0.246293	0.266033
10	133818037	134856054	398	hospitalized covid	GAD-2 total score	0.390555	0.26606
1	30405183	31639217	554	very severe respiratory confirmed covid	Recent easy annoyance or irritability	-0.245583	0.266084
8	70004666	70872088	357	very severe respiratory confirmed covid	Recent easy annoyance or irritability	0.296193	0.266128
17	10572618	11778164	528	hospitalized covid	Other anxiety disorders	-0.312011	0.266132
22	33501726	34361897	454	covid	GAD-2 total score	1	0.266173
10	3880323	4813182	465	very severe respiratory confirmed covid	Recent easy annoyance or irritability	-0.568164	0.266188
18	37679128	38498381	354	covid	Recent easy annoyance or irritability	0.533417	0.26619
3	113657666	115649909	621	hospitalized covid	Anxiety disorders	-0.196001	0.266193
9	1874962	2441120	384	hospitalized covid	Other anxiety disorders	-0.309157	0.266232
8	27406512	28344176	444	covid	GAD-2 total score	0.52237	0.266251
20	51533751	52411532	396	hospitalized covid	Recent inability to stop or control worrying	-0.269348	0.266254
7	146574328	147352171	338	very severe respiratory confirmed covid	GAD-2 total score	0.565492	0.26626
21	39252060	40480831	646	covid	Anxiety disorders	0.206344	0.266281
8	118300069	119423298	429	hospitalized covid	Anxiety disorder	0.520666	0.266284
16	81437862	82310204	454	very severe respiratory confirmed covid	Other anxiety disorders	-0.211896	0.266314
13	50419897	51554236	384	hospitalized covid	Tense, sore, or aching muscles during worst period of anxiety	-0.584113	0.26633
17	40233546	42348003	534	hospitalized covid	Other anxiety disorders	0.665723	0.266331
10	25577762	26161974	249	very severe respiratory confirmed covid	GAD-2 total score	-0.709483	0.266339
11	128262551	129451784	559	very severe respiratory confirmed covid	Anxiety disorder	-0.473273	0.266435
15	99925973	100742117	345	very severe respiratory confirmed covid	GAD-2 total score	-0.630481	0.26647
14	72665320	73373373	351	hospitalized covid	Tense, sore, or aching muscles during worst period of anxiety	-0.775245	0.266531
3	185709997	186602045	387	covid	Recent inability to stop or control worrying	0.40118	0.266533
3	65326752	66702084	445	very severe respiratory confirmed covid	Recent inability to stop or control worrying	-0.359471	0.266541
11	43949378	45019559	543	hospitalized covid	Tense, sore, or aching muscles during worst period of anxiety	-0.514779	0.266579
3	58557719	59998583	653	hospitalized covid	GAD-2 total score	0.333102	0.26658
8	63253463	64215358	361	very severe respiratory confirmed covid	Recent easy annoyance or irritability	-0.474658	0.266601
6	151629955	152376499	306	very severe respiratory confirmed covid	Other anxiety disorders	0.310034	0.266615
8	96175631	96900513	425	hospitalized covid	Recent easy annoyance or irritability	0.229665	0.266645
4	36671802	37880860	544	very severe respiratory confirmed covid	Other anxiety disorders	0.280906	0.266668
10	83596351	84679429	452	covid	Other anxiety disorders	0.352957	0.266682
6	98173004	99678876	451	covid	Recent easy annoyance or irritability	0.265474	0.266708
8	59555978	60476248	304	very severe respiratory confirmed covid	GAD-2 total score	-0.59802	0.266784
5	46388849	50164835	126	covid	Recent inability to stop or control worrying	0.76446	0.26682
18	30401129	32458907	501	covid	GAD-2 total score	-1	0.266825
17	64438388	65582327	506	very severe respiratory confirmed covid	Recent inability to stop or control worrying	0.416333	0.266833
2	110097869	112644828	438	covid	Tense, sore, or aching muscles during worst period of anxiety	-0.97541	0.26684
7	121946053	123859746	605	very severe respiratory confirmed covid	Anxiety disorders	-0.688033	0.266847
7	57383658	61969717	81	hospitalized covid	GAD-2 total score	0.828617	0.266871
1	95122542	96147576	45	covid	Other anxiety disorders	1	0.266873
1	238094456	238704857	282	covid	Anxiety disorders	-0.416699	0.266903
15	88035758	89385187	492	covid	Anxiety disorders	-0.225825	0.266948
17	31318754	32356061	635	hospitalized covid	Anxiety disorder	0.198378	0.26695
12	110111515	111592381	297	very severe respiratory confirmed covid	GAD-2 total score	0.742587	0.267038
1	239332149	240248508	399	very severe respiratory confirmed covid	Anxiety disorder	-0.627859	0.267057
11	36331190	37119024	360	hospitalized covid	Other anxiety disorders	0.389807	0.267186
1	5362405	6136814	354	covid	Recent easy annoyance or irritability	0.573072	0.267273
13	106313848	107037864	376	covid	Anxiety disorders	-0.469515	0.26733
2	105120579	106546524	633	hospitalized covid	Other anxiety disorders	-0.319067	0.267362
3	145211908	145903838	265	very severe respiratory confirmed covid	Anxiety disorder	0.840381	0.267365
13	19020095	19648628	82	very severe respiratory confirmed covid	GAD-2 total score	0.840948	0.267422
1	193575517	194365688	288	covid	Other anxiety disorders	0.588185	0.267438
1	25885139	27992665	526	hospitalized covid	Anxiety disorders	0.42486	0.267474
3	54892587	55616625	390	covid	Recent inability to stop or control worrying	0.609459	0.267494
2	222327714	223353965	366	very severe respiratory confirmed covid	Tense, sore, or aching muscles during worst period of anxiety	0.437173	0.267507
6	16566883	17391994	354	covid	Tense, sore, or aching muscles during worst period of anxiety	-0.327071	0.267533
21	28616540	29449870	333	very severe respiratory confirmed covid	Anxiety disorder	-0.615611	0.267542
20	54743695	55448075	330	very severe respiratory confirmed covid	Other anxiety disorders	0.296106	0.267607
5	22149043	23246745	396	covid	Anxiety disorders	-0.527854	0.267662
11	34672698	35500367	477	covid	Recent easy annoyance or irritability	-0.535568	0.267732
4	134109979	135809542	401	covid	Other anxiety disorders	0.822512	0.267732
12	20074931	20866285	323	very severe respiratory confirmed covid	Anxiety disorders	0.278978	0.267758
22	17587475	18535225	456	hospitalized covid	Anxiety disorder	-0.243628	0.267818
6	32897999	33194975	87	hospitalized covid	Recent inability to stop or control worrying	-0.584027	0.26782
1	230227248	231287764	605	very severe respiratory confirmed covid	Recent easy annoyance or irritability	-0.452784	0.267826
3	151904022	153406718	479	covid	Other anxiety disorders	0.295991	0.267839
3	155928191	156795410	331	very severe respiratory confirmed covid	Anxiety disorder	-0.978489	0.267865
15	62106139	63218978	487	hospitalized covid	Anxiety disorder	0.232958	0.267874
5	126054698	126992836	279	covid	Recent easy annoyance or irritability	-0.735821	0.267882
4	121981244	122655434	287	very severe respiratory confirmed covid	Recent easy annoyance or irritability	0.900617	0.267884
11	104875271	105932282	326	hospitalized covid	Recent inability to stop or control worrying	0.951292	0.267885
10	83596351	84679429	452	very severe respiratory confirmed covid	Recent easy annoyance or irritability	-0.35615	0.267914
6	83571954	85038134	389	hospitalized covid	Recent easy annoyance or irritability	0.632928	0.267917
2	84395900	85992794	526	hospitalized covid	Anxiety disorders	-0.742707	0.267929
18	65294196	66407960	572	hospitalized covid	Other anxiety disorders	0.381279	0.267931
16	11022543	11916631	371	covid	Anxiety disorders	-0.628205	0.26799
8	133461552	134509448	617	very severe respiratory confirmed covid	Other anxiety disorders	-0.437598	0.268041
20	59560458	60125333	301	hospitalized covid	Tense, sore, or aching muscles during worst period of anxiety	1	0.268175
12	100931424	101825061	398	very severe respiratory confirmed covid	Other anxiety disorders	-0.608834	0.268202
2	189882703	191051954	297	very severe respiratory confirmed covid	Recent inability to stop or control worrying	0.67521	0.268206
22	23143365	23950732	273	hospitalized covid	Recent inability to stop or control worrying	-1	0.268208
1	18427821	19238924	448	very severe respiratory confirmed covid	Other anxiety disorders	0.218633	0.268223
2	15721704	17241115	574	very severe respiratory confirmed covid	Recent easy annoyance or irritability	-0.279623	0.268224
3	151904022	153406718	479	hospitalized covid	Tense, sore, or aching muscles during worst period of anxiety	0.44009	0.26827
3	100552523	101906989	482	hospitalized covid	Recent inability to stop or control worrying	-0.669597	0.26827
4	165824651	166702855	352	hospitalized covid	Anxiety disorders	-0.540455	0.268295
8	116094204	118300068	683	hospitalized covid	Recent inability to stop or control worrying	-0.331033	0.268304
6	141449454	143083347	479	hospitalized covid	GAD-2 total score	-0.584559	0.268336
6	122929291	123854857	368	hospitalized covid	Other anxiety disorders	0.627415	0.268346
3	35009560	35913033	292	very severe respiratory confirmed covid	GAD-2 total score	-1	0.268401
15	93707011	94565521	440	very severe respiratory confirmed covid	Recent inability to stop or control worrying	-0.373914	0.268427
10	77144962	78665481	524	covid	Recent inability to stop or control worrying	-0.866482	0.268484
3	139831268	141034637	470	very severe respiratory confirmed covid	Recent easy annoyance or irritability	0.993428	0.268563
14	26395691	27720240	500	covid	Other anxiety disorders	-0.715662	0.268576
2	12732507	13625450	304	covid	Anxiety disorders	0.846903	0.2686
1	237409459	238094455	384	covid	Anxiety disorder	-0.418893	0.268634
8	4893121	5566269	493	covid	Anxiety disorders	0.275825	0.268647
2	153999310	155207969	385	covid	Recent easy annoyance or irritability	0.336956	0.268749
13	101573737	103050417	763	very severe respiratory confirmed covid	Recent inability to stop or control worrying	0.572574	0.268783
1	241033585	241813534	423	hospitalized covid	Other anxiety disorders	0.241978	0.268835
15	98828262	99925972	526	covid	Anxiety disorder	0.219806	0.268871
6	129850179	130550137	368	hospitalized covid	Anxiety disorder	-0.405922	0.268875
18	67195981	68051035	328	very severe respiratory confirmed covid	Recent easy annoyance or irritability	-0.289344	0.2689
7	89330088	90660831	506	covid	Other anxiety disorders	-1	0.268905
12	85345632	86933476	377	covid	Tense, sore, or aching muscles during worst period of anxiety	0.574015	0.268913
1	34371023	35201626	383	hospitalized covid	Other anxiety disorders	0.318459	0.268927
22	26166935	27192923	668	very severe respiratory confirmed covid	GAD-2 total score	0.22142	0.268992
9	36749274	37687112	406	covid	Anxiety disorder	0.307496	0.269063
17	17326541	18900978	325	hospitalized covid	Tense, sore, or aching muscles during worst period of anxiety	-0.512476	0.269125
8	13395052	13948095	346	hospitalized covid	Other anxiety disorders	0.455563	0.269144
6	109043245	110647842	551	very severe respiratory confirmed covid	Anxiety disorder	-0.51781	0.269174
8	66960439	68683823	402	hospitalized covid	Other anxiety disorders	0.585311	0.269263
13	24818334	25977140	515	hospitalized covid	Anxiety disorder	0.252796	0.269276
16	10351809	11022542	253	covid	Anxiety disorders	0.342346	0.269281
12	29647194	30358377	412	covid	Anxiety disorder	0.730959	0.269342
8	131545726	132534636	458	very severe respiratory confirmed covid	Anxiety disorder	1	0.269357
9	128785783	129617771	356	very severe respiratory confirmed covid	Anxiety disorder	-0.329831	0.269381
8	128073655	129291118	630	covid	GAD-2 total score	0.542313	0.26941
10	101271452	102509298	442	hospitalized covid	Anxiety disorder	-0.428807	0.26944
2	218396259	219678783	487	hospitalized covid	Recent easy annoyance or irritability	-0.738016	0.269448
4	121981244	122655434	287	covid	Recent easy annoyance or irritability	0.608304	0.269449
4	146174872	147161042	305	very severe respiratory confirmed covid	Anxiety disorder	0.265255	0.269471
6	23192338	23939306	368	covid	Recent easy annoyance or irritability	0.577845	0.269482
20	35990262	37253657	493	hospitalized covid	Recent easy annoyance or irritability	-0.41276	0.269483
3	195196790	195710290	83	covid	Recent easy annoyance or irritability	-0.63107	0.269515
5	132554691	134556570	788	covid	Anxiety disorders	-0.20414	0.269551
4	13127577	14395886	535	very severe respiratory confirmed covid	Tense, sore, or aching muscles during worst period of anxiety	-0.351182	0.269592
13	34722392	35744568	312	very severe respiratory confirmed covid	Recent inability to stop or control worrying	-0.844774	0.269648
2	18656326	20064517	569	very severe respiratory confirmed covid	Recent inability to stop or control worrying	-0.223197	0.269652
10	64069688	65400431	437	very severe respiratory confirmed covid	Tense, sore, or aching muscles during worst period of anxiety	0.390972	0.269726
15	88035758	89385187	492	covid	Anxiety disorder	-0.216455	0.269763
16	64207177	65072403	323	very severe respiratory confirmed covid	Recent easy annoyance or irritability	0.927252	0.269813
3	147358244	148638308	455	very severe respiratory confirmed covid	Other anxiety disorders	-0.307178	0.269826
3	94250145	95088587	184	very severe respiratory confirmed covid	Anxiety disorder	0.817424	0.269899
9	98885863	100310517	366	covid	GAD-2 total score	-0.59578	0.269934
7	34114533	35354135	459	covid	Other anxiety disorders	-0.446415	0.269947
2	44104111	45189468	391	hospitalized covid	Other anxiety disorders	-0.891704	0.269955
5	2960069	3677595	480	very severe respiratory confirmed covid	Anxiety disorders	-0.265627	0.269989
20	9279551	10279603	558	very severe respiratory confirmed covid	Recent inability to stop or control worrying	-0.357545	0.269998
14	38722115	40343754	531	hospitalized covid	Recent easy annoyance or irritability	-0.420169	0.270007
2	17241116	18656325	533	covid	Recent easy annoyance or irritability	-0.277411	0.270019
5	2960069	3677595	480	very severe respiratory confirmed covid	Recent easy annoyance or irritability	-0.442736	0.270072
4	142807915	144401042	467	hospitalized covid	Recent easy annoyance or irritability	0.597742	0.270098
4	117313637	118395262	349	very severe respiratory confirmed covid	Recent easy annoyance or irritability	-0.996021	0.270123
10	42984428	43769842	269	very severe respiratory confirmed covid	Other anxiety disorders	-0.548465	0.270175
8	55275355	56346878	418	hospitalized covid	Anxiety disorder	0.467564	0.270178
5	174662886	176180301	543	hospitalized covid	Other anxiety disorders	0.167634	0.270178
5	147180172	148662214	638	very severe respiratory confirmed covid	Tense, sore, or aching muscles during worst period of anxiety	0.387769	0.270229
5	156345452	157191081	385	covid	Recent inability to stop or control worrying	0.585616	0.270266
5	160519050	161478177	315	very severe respiratory confirmed covid	Recent inability to stop or control worrying	-0.438781	0.27033
3	84698481	85807679	302	very severe respiratory confirmed covid	Other anxiety disorders	-0.481364	0.270382
16	6446082	7051429	420	hospitalized covid	Anxiety disorder	0.48833	0.270479
12	3871115	4967643	545	covid	Other anxiety disorders	0.208912	0.270479
4	14395887	14967147	247	covid	Anxiety disorders	-0.471008	0.270524
6	139716714	141449453	445	covid	Other anxiety disorders	0.512273	0.270542
5	16592320	17803477	430	hospitalized covid	Recent easy annoyance or irritability	0.372202	0.270557
5	132554691	134556570	788	very severe respiratory confirmed covid	Recent inability to stop or control worrying	-0.286113	0.27062
10	116845214	118416049	484	covid	Anxiety disorders	-0.423084	0.270624
19	33028100	33785835	271	very severe respiratory confirmed covid	Anxiety disorders	1	0.270625
3	137372142	138693846	362	covid	Recent inability to stop or control worrying	-1	0.27064
11	2477450	3362508	345	hospitalized covid	Recent easy annoyance or irritability	-0.341556	0.270716
4	105319196	106479155	385	covid	Anxiety disorder	0.775058	0.270754
3	122340833	123518507	391	hospitalized covid	Recent inability to stop or control worrying	0.881363	0.27076
10	83596351	84679429	452	very severe respiratory confirmed covid	GAD-2 total score	0.922906	0.270766
18	70540350	71491860	490	very severe respiratory confirmed covid	Tense, sore, or aching muscles during worst period of anxiety	0.317086	0.270936
2	228812486	229764918	290	covid	GAD-2 total score	-1	0.270939
10	73514215	75694023	471	hospitalized covid	Anxiety disorders	-0.519565	0.27097
11	50217009	51098366	64	covid	GAD-2 total score	-0.661153	0.270979
21	47014881	48119633	450	hospitalized covid	Anxiety disorder	0.318174	0.270997
6	33864263	34979270	323	very severe respiratory confirmed covid	Other anxiety disorders	0.492065	0.271008
11	124403478	125266684	352	covid	Anxiety disorders	0.547415	0.271024
1	101188316	102424611	519	covid	Other anxiety disorders	-0.345895	0.271063
13	89764427	90518147	217	covid	GAD-2 total score	0.59097	0.271108
13	53336572	54684856	592	hospitalized covid	Tense, sore, or aching muscles during worst period of anxiety	-0.377535	0.271114
18	72785207	73568260	421	hospitalized covid	Recent easy annoyance or irritability	0.499042	0.271129
4	106479156	108131206	469	very severe respiratory confirmed covid	Recent easy annoyance or irritability	-0.465056	0.271176
6	25684630	26396200	376	covid	Anxiety disorder	0.932968	0.271185
2	126754028	127895644	394	covid	Recent easy annoyance or irritability	-0.738128	0.271217
7	34114533	35354135	459	very severe respiratory confirmed covid	GAD-2 total score	0.573112	0.271249
10	18529743	19421514	412	covid	GAD-2 total score	0.573712	0.271272
3	151904022	153406718	479	covid	GAD-2 total score	-0.531812	0.271278
2	143259781	144503688	381	covid	Anxiety disorders	0.688529	0.271304
15	59901117	61130595	539	very severe respiratory confirmed covid	Recent inability to stop or control worrying	0.36782	0.271399
4	101132996	102544803	429	covid	Tense, sore, or aching muscles during worst period of anxiety	1	0.271451
14	57460782	58447798	341	covid	Recent inability to stop or control worrying	0.533058	0.271457
4	105319196	106479155	385	hospitalized covid	Recent inability to stop or control worrying	-0.780162	0.271544
5	80448226	81710194	418	covid	Tense, sore, or aching muscles during worst period of anxiety	-0.472788	0.271563
13	23729050	24818333	704	very severe respiratory confirmed covid	Anxiety disorders	-0.271653	0.27157
17	77412787	78438332	336	covid	GAD-2 total score	-0.61595	0.271592
7	28890887	30175113	690	very severe respiratory confirmed covid	GAD-2 total score	-0.325863	0.271604
15	64339946	66355634	476	very severe respiratory confirmed covid	Other anxiety disorders	-0.31968	0.27164
20	33890061	35990261	425	covid	GAD-2 total score	0.656407	0.271686
10	102509299	104206837	490	very severe respiratory confirmed covid	Tense, sore, or aching muscles during worst period of anxiety	-0.993299	0.271723
3	28649811	29877022	608	very severe respiratory confirmed covid	Recent easy annoyance or irritability	-0.267461	0.271773
12	97814022	99244337	589	hospitalized covid	Other anxiety disorders	0.284204	0.271782
21	19479025	20407307	454	covid	Recent easy annoyance or irritability	0.259785	0.271811
11	30570130	32065771	410	covid	GAD-2 total score	0.368665	0.271873
7	130418705	131856481	584	very severe respiratory confirmed covid	Tense, sore, or aching muscles during worst period of anxiety	0.304629	0.271979
11	66782662	68000949	249	hospitalized covid	Anxiety disorder	0.485913	0.272126
7	7926501	8718351	424	very severe respiratory confirmed covid	GAD-2 total score	-0.413143	0.272173
7	154407488	155280610	463	very severe respiratory confirmed covid	Tense, sore, or aching muscles during worst period of anxiety	0.359842	0.272198
6	51826424	52598879	386	very severe respiratory confirmed covid	Recent easy annoyance or irritability	-0.682798	0.272224
21	30847297	32202239	503	very severe respiratory confirmed covid	Other anxiety disorders	-0.833103	0.272238
2	237194298	238185482	362	very severe respiratory confirmed covid	Anxiety disorder	0.447127	0.272263
12	109031820	110111514	375	very severe respiratory confirmed covid	Other anxiety disorders	0.620615	0.272276
3	106174686	107736519	471	very severe respiratory confirmed covid	Anxiety disorders	0.697283	0.272278
16	83077870	83778371	574	very severe respiratory confirmed covid	Recent inability to stop or control worrying	-0.271374	0.272347
1	3582048	4281476	238	hospitalized covid	Anxiety disorders	0.458936	0.272404
12	68839662	70097805	521	very severe respiratory confirmed covid	GAD-2 total score	0.353114	0.272404
18	63109756	64253143	383	very severe respiratory confirmed covid	Recent inability to stop or control worrying	-0.712212	0.272457
11	25662919	26356980	265	covid	Anxiety disorders	0.509435	0.272463
15	62106139	63218978	487	covid	Anxiety disorder	0.304068	0.272484
1	2983520	3582047	220	hospitalized covid	Other anxiety disorders	0.374098	0.272484
7	153241229	154407487	422	very severe respiratory confirmed covid	Other anxiety disorders	-0.441036	0.272492
15	79292537	79998206	383	covid	Recent inability to stop or control worrying	0.38755	0.272511
7	92530166	93691725	365	very severe respiratory confirmed covid	Anxiety disorder	0.760743	0.27257
4	184338585	185483262	487	hospitalized covid	Recent inability to stop or control worrying	0.212125	0.272583
8	4273084	4893120	553	hospitalized covid	Anxiety disorders	-0.263895	0.272652
16	89106305	90292787	301	hospitalized covid	GAD-2 total score	-1	0.272705
3	66702085	67454740	336	very severe respiratory confirmed covid	Other anxiety disorders	-0.555554	0.272727
13	78693311	79489045	343	covid	Anxiety disorders	-0.605924	0.272777
9	2441121	3079045	356	very severe respiratory confirmed covid	GAD-2 total score	-0.380877	0.272787
2	36867390	37603360	273	hospitalized covid	Anxiety disorder	0.720853	0.272816
11	95327211	96150134	416	very severe respiratory confirmed covid	Recent easy annoyance or irritability	-0.375412	0.272877
4	118395263	119138097	304	very severe respiratory confirmed covid	Anxiety disorder	-1	0.272913
4	24764725	25832018	500	covid	GAD-2 total score	0.364433	0.272924
4	76497359	78045637	650	very severe respiratory confirmed covid	Anxiety disorders	0.303459	0.272933
17	14508611	15308722	468	hospitalized covid	Anxiety disorders	-0.328002	0.272957
22	35368342	36135968	377	covid	GAD-2 total score	0.821101	0.272973
11	112755447	113889019	488	covid	Tense, sore, or aching muscles during worst period of anxiety	-0.529538	0.272984
6	147015883	148184844	435	covid	Recent easy annoyance or irritability	-0.569513	0.273027
4	146174872	147161042	305	very severe respiratory confirmed covid	Tense, sore, or aching muscles during worst period of anxiety	-0.540982	0.273033
6	141449454	143083347	479	very severe respiratory confirmed covid	Other anxiety disorders	1	0.273039
5	170898341	172285682	656	covid	GAD-2 total score	0.416741	0.273062
7	15013695	15877564	385	very severe respiratory confirmed covid	Recent inability to stop or control worrying	-0.573305	0.273108
8	32454963	33982537	356	very severe respiratory confirmed covid	Tense, sore, or aching muscles during worst period of anxiety	0.453506	0.273123
22	29457602	30962255	541	hospitalized covid	Other anxiety disorders	0.506784	0.273159
2	63672119	64696089	282	hospitalized covid	Recent easy annoyance or irritability	-0.369842	0.273186
1	233639474	234365796	335	hospitalized covid	Tense, sore, or aching muscles during worst period of anxiety	0.576054	0.273191
4	7726035	8309826	296	covid	Recent easy annoyance or irritability	0.300146	0.273227
14	26395691	27720240	500	covid	GAD-2 total score	-0.825872	0.273277
5	141253831	142532956	490	covid	Other anxiety disorders	0.354177	0.273304
7	127903739	128779173	244	covid	Recent easy annoyance or irritability	1	0.273399
7	154407488	155280610	463	covid	Anxiety disorders	-0.224362	0.273408
3	173415592	174684707	438	very severe respiratory confirmed covid	Anxiety disorder	0.902205	0.273427
16	1049080	1996492	321	covid	Recent easy annoyance or irritability	-0.360031	0.27347
22	36135969	37364004	510	hospitalized covid	Anxiety disorders	-0.329339	0.27353
18	36056933	37679127	474	covid	GAD-2 total score	0.526883	0.273531
8	135313674	136220342	418	covid	Recent inability to stop or control worrying	0.418823	0.273543
8	108647464	109920827	417	hospitalized covid	Recent easy annoyance or irritability	0.464344	0.273552
2	184866233	186244920	334	very severe respiratory confirmed covid	Recent easy annoyance or irritability	0.363657	0.273564
5	64438519	65606870	390	covid	GAD-2 total score	1	0.27362
7	40261241	41415925	362	hospitalized covid	Recent easy annoyance or irritability	-0.234923	0.273626
20	49236419	50653620	607	covid	Other anxiety disorders	-0.144009	0.273646
8	128073655	129291118	630	covid	Recent inability to stop or control worrying	0.86568	0.273671
10	122803507	123856184	494	hospitalized covid	Tense, sore, or aching muscles during worst period of anxiety	-0.65687	0.273697
18	60780195	62074993	562	hospitalized covid	Recent inability to stop or control worrying	0.243964	0.273742
3	67454741	68319770	264	hospitalized covid	Anxiety disorders	-0.519915	0.273753
4	185483263	186232882	304	covid	Anxiety disorders	0.41129	0.273769
6	64010287	65759861	403	hospitalized covid	Tense, sore, or aching muscles during worst period of anxiety	-0.377342	0.273833
3	8664893	9970731	649	very severe respiratory confirmed covid	Other anxiety disorders	-0.244864	0.273868
4	180540878	181122433	236	covid	GAD-2 total score	-0.539654	0.273879
10	12581572	13208061	372	very severe respiratory confirmed covid	Other anxiety disorders	0.322797	0.273901
2	28819511	29627932	364	hospitalized covid	Tense, sore, or aching muscles during worst period of anxiety	0.477611	0.273924
18	37679128	38498381	354	hospitalized covid	Anxiety disorder	-0.271972	0.273948
10	3880323	4813182	465	hospitalized covid	Tense, sore, or aching muscles during worst period of anxiety	-0.547358	0.273952
5	142532957	143605908	469	hospitalized covid	Recent inability to stop or control worrying	-0.587224	0.273953
11	125266685	126304240	507	covid	Anxiety disorders	-0.468246	0.273987
15	32177321	33484267	463	covid	Recent inability to stop or control worrying	-1	0.274051
5	40290852	41279590	384	very severe respiratory confirmed covid	Other anxiety disorders	0.428017	0.274159
12	76524574	77800463	503	very severe respiratory confirmed covid	Recent easy annoyance or irritability	0.721193	0.274165
2	37603361	38887393	576	very severe respiratory confirmed covid	Anxiety disorder	0.174309	0.274175
1	175385221	176449096	342	hospitalized covid	Other anxiety disorders	0.818837	0.274184
9	104222849	105043411	404	covid	Anxiety disorders	0.49854	0.274218
2	40087419	40786176	343	hospitalized covid	Other anxiety disorders	-0.473218	0.274224
5	123191942	124109485	390	hospitalized covid	Anxiety disorder	0.25006	0.274342
11	35500368	36331189	421	very severe respiratory confirmed covid	Other anxiety disorders	0.25692	0.274418
1	72513120	73992170	302	hospitalized covid	Anxiety disorder	0.955526	0.274428
3	58557719	59998583	653	covid	Recent inability to stop or control worrying	0.540262	0.274481
13	42037055	42950157	399	covid	Tense, sore, or aching muscles during worst period of anxiety	0.544305	0.274525
3	71223282	72334704	513	very severe respiratory confirmed covid	GAD-2 total score	-0.24169	0.274584
4	180540878	181122433	236	covid	Anxiety disorder	-0.54192	0.274619
14	82524786	84087372	569	very severe respiratory confirmed covid	Recent inability to stop or control worrying	-0.819867	0.274621
7	16739014	17596578	443	very severe respiratory confirmed covid	Anxiety disorder	0.372997	0.274641
2	51669494	52494111	331	covid	Recent easy annoyance or irritability	-0.658716	0.274727
15	86341599	87158587	406	covid	Recent easy annoyance or irritability	-0.616933	0.274735
7	4139432	4938442	355	very severe respiratory confirmed covid	Tense, sore, or aching muscles during worst period of anxiety	0.772621	0.274764
5	154599751	155459556	306	very severe respiratory confirmed covid	Recent inability to stop or control worrying	0.710047	0.274776
10	79952997	81190573	639	covid	GAD-2 total score	-0.234124	0.274806
8	10478852	11466761	466	covid	Other anxiety disorders	-0.265215	0.274887
6	169667887	171053405	366	very severe respiratory confirmed covid	Anxiety disorder	0.683134	0.274923
3	25516194	26905340	481	hospitalized covid	Recent easy annoyance or irritability	-0.51594	0.274959
2	9960671	10611654	304	hospitalized covid	Other anxiety disorders	0.235837	0.275035
19	46765061	47752727	274	hospitalized covid	GAD-2 total score	-0.283317	0.275037
5	120960738	122005291	320	hospitalized covid	Other anxiety disorders	-0.368208	0.275054
5	178595253	179794710	461	very severe respiratory confirmed covid	Other anxiety disorders	0.179924	0.275063
7	53176524	54086987	354	very severe respiratory confirmed covid	Recent inability to stop or control worrying	1	0.275118
22	27192924	27952441	642	very severe respiratory confirmed covid	Recent easy annoyance or irritability	-0.141581	0.275121
21	19479025	20407307	454	hospitalized covid	Recent easy annoyance or irritability	0.281345	0.275139
13	54684857	55576912	282	very severe respiratory confirmed covid	GAD-2 total score	-0.597332	0.275194
11	124403478	125266684	352	hospitalized covid	Other anxiety disorders	0.31728	0.275214
11	112755447	113889019	488	very severe respiratory confirmed covid	GAD-2 total score	0.333617	0.27527
7	617320	1366972	248	covid	Tense, sore, or aching muscles during worst period of anxiety	0.535123	0.275368
2	106546525	107412295	274	hospitalized covid	GAD-2 total score	0.50628	0.27541
3	157633701	158460058	225	covid	GAD-2 total score	1	0.275481
4	184338585	185483262	487	very severe respiratory confirmed covid	Recent easy annoyance or irritability	0.213287	0.275483
11	30570130	32065771	410	very severe respiratory confirmed covid	Recent easy annoyance or irritability	0.588351	0.275499
12	101825062	102966633	394	hospitalized covid	Anxiety disorders	0.93914	0.275584
12	96828315	97814021	464	covid	Other anxiety disorders	-0.420449	0.275612
1	94168577	95122541	422	hospitalized covid	Tense, sore, or aching muscles during worst period of anxiety	0.392047	0.275709
4	180540878	181122433	236	covid	Tense, sore, or aching muscles during worst period of anxiety	0.78926	0.275754
2	116415817	117822516	391	very severe respiratory confirmed covid	GAD-2 total score	0.447048	0.275762
3	6421146	7529554	536	covid	Anxiety disorder	0.378495	0.275797
8	6019164	6663427	459	very severe respiratory confirmed covid	Recent easy annoyance or irritability	0.523231	0.275865
10	35178225	36475838	405	covid	Recent inability to stop or control worrying	-1	0.275948
6	135544084	137553212	568	very severe respiratory confirmed covid	Tense, sore, or aching muscles during worst period of anxiety	-0.487441	0.275967
19	52678749	53431217	264	very severe respiratory confirmed covid	Tense, sore, or aching muscles during worst period of anxiety	0.419806	0.276011
16	54866096	55907389	533	covid	Recent easy annoyance or irritability	0.28242	0.276051
3	9970732	11226367	662	very severe respiratory confirmed covid	Other anxiety disorders	-0.128668	0.27606
7	121042051	121946052	284	hospitalized covid	Recent inability to stop or control worrying	-0.491984	0.276065
10	119528731	120592839	445	hospitalized covid	Anxiety disorder	-0.341865	0.276109
10	99367801	100337830	440	covid	GAD-2 total score	0.699875	0.276144
2	79019677	79900055	488	hospitalized covid	Recent easy annoyance or irritability	-0.396331	0.276147
3	183203156	184524268	557	very severe respiratory confirmed covid	GAD-2 total score	-0.286657	0.276181
15	72058130	73375718	291	very severe respiratory confirmed covid	Anxiety disorder	-0.570912	0.276259
2	77372831	78080057	228	very severe respiratory confirmed covid	Recent easy annoyance or irritability	0.389549	0.276369
3	14312008	15150876	445	covid	GAD-2 total score	-0.536322	0.27641
8	15999329	16988030	324	very severe respiratory confirmed covid	GAD-2 total score	-1	0.276421
16	64207177	65072403	323	hospitalized covid	Recent inability to stop or control worrying	0.594287	0.276436
4	132801981	133524886	177	covid	GAD-2 total score	0.601527	0.276467
11	87150	1061399	338	very severe respiratory confirmed covid	Other anxiety disorders	-0.336356	0.276474
18	9816165	10675548	484	hospitalized covid	Recent inability to stop or control worrying	-0.26125	0.276475
16	3379997	4816145	450	hospitalized covid	Recent easy annoyance or irritability	0.530546	0.276554
7	76451929	77663964	337	hospitalized covid	Recent easy annoyance or irritability	0.544015	0.276571
7	73128831	75243899	276	covid	Recent inability to stop or control worrying	0.598762	0.276625
8	96900514	98132519	439	hospitalized covid	Anxiety disorders	0.458172	0.276637
2	172501316	173287857	268	covid	Recent easy annoyance or irritability	0.838921	0.276638
13	58245844	59751795	462	hospitalized covid	Anxiety disorder	0.833926	0.276651
2	184148656	184866232	175	very severe respiratory confirmed covid	Other anxiety disorders	1	0.276666
17	31318754	32356061	635	hospitalized covid	Other anxiety disorders	0.187587	0.276679
13	109813577	110995432	605	hospitalized covid	Recent easy annoyance or irritability	-0.255461	0.276755
1	213958293	214783872	381	covid	Other anxiety disorders	0.332017	0.276817
22	49559208	50347996	443	covid	Other anxiety disorders	-0.395478	0.276834
11	24091273	24892439	357	hospitalized covid	Other anxiety disorders	-0.43227	0.276841
3	192049689	193122090	378	very severe respiratory confirmed covid	Recent easy annoyance or irritability	-0.525392	0.276875
15	62106139	63218978	487	covid	Recent easy annoyance or irritability	-0.263859	0.27689
5	40290852	41279590	384	covid	Anxiety disorders	-0.845151	0.27689
12	130629841	131404042	447	very severe respiratory confirmed covid	Other anxiety disorders	-0.351528	0.276928
19	33785836	34633274	328	hospitalized covid	Tense, sore, or aching muscles during worst period of anxiety	-0.332649	0.276986
14	102004378	103617472	430	very severe respiratory confirmed covid	Anxiety disorder	0.535451	0.277019
20	38427595	40272390	647	very severe respiratory confirmed covid	GAD-2 total score	-0.248644	0.277055
13	25977141	26681709	293	very severe respiratory confirmed covid	Recent easy annoyance or irritability	-0.448976	0.277056
9	132999453	134141936	384	covid	Other anxiety disorders	0.321283	0.277068
6	106053916	107309327	618	covid	GAD-2 total score	0.329257	0.277103
13	62135828	63206535	310	covid	Recent easy annoyance or irritability	0.471989	0.277131
8	75011700	76295483	466	hospitalized covid	Anxiety disorders	0.8704	0.277136
14	24906057	25585041	367	hospitalized covid	Other anxiety disorders	-0.401905	0.277183
11	39329141	40362940	322	very severe respiratory confirmed covid	GAD-2 total score	0.682126	0.277194
18	40471408	41425454	300	hospitalized covid	Recent easy annoyance or irritability	-0.501118	0.277205
5	2106886	2960068	526	covid	Recent easy annoyance or irritability	-0.484934	0.27722
5	130573818	132554690	554	hospitalized covid	Other anxiety disorders	0.440867	0.27722
13	39381744	40091623	345	hospitalized covid	Recent inability to stop or control worrying	-0.333128	0.277242
10	91960436	92911506	393	very severe respiratory confirmed covid	Tense, sore, or aching muscles during worst period of anxiety	-0.656887	0.277298
11	18740268	19780784	498	covid	Recent easy annoyance or irritability	0.385615	0.277325
2	143259781	144503688	381	covid	Anxiety disorder	0.92457	0.277362
22	36135969	37364004	510	covid	Recent inability to stop or control worrying	-0.232747	0.277402
6	1380680	2746531	692	covid	Other anxiety disorders	0.163892	0.27742
9	31115154	32253283	396	covid	Tense, sore, or aching muscles during worst period of anxiety	0.82953	0.277423
20	60795	884241	418	hospitalized covid	GAD-2 total score	-0.230992	0.277427
10	8771921	10081279	512	very severe respiratory confirmed covid	Anxiety disorder	-0.849991	0.277464
4	55681702	57103100	522	very severe respiratory confirmed covid	Tense, sore, or aching muscles during worst period of anxiety	0.843742	0.277481
19	29389091	30375792	437	hospitalized covid	Recent inability to stop or control worrying	-0.537339	0.277481
3	7529555	8664892	663	covid	GAD-2 total score	0.319903	0.277482
18	5575813	6756496	532	hospitalized covid	Recent inability to stop or control worrying	-0.232352	0.27749
11	1061400	1857845	242	hospitalized covid	Tense, sore, or aching muscles during worst period of anxiety	-0.565523	0.277548
17	75619257	76596287	406	hospitalized covid	Anxiety disorders	0.226339	0.27757
1	2215496	2983519	225	hospitalized covid	Anxiety disorder	0.368578	0.277579
1	77895395	79065286	346	hospitalized covid	Recent easy annoyance or irritability	-0.400529	0.277586
4	5972710	7135819	517	very severe respiratory confirmed covid	Tense, sore, or aching muscles during worst period of anxiety	-0.222072	0.277624
18	15220935	20009696	276	covid	Recent easy annoyance or irritability	-0.460673	0.277632
6	1380680	2746531	692	hospitalized covid	GAD-2 total score	0.375055	0.277665
21	22201891	23266941	490	covid	GAD-2 total score	-0.413782	0.277666
8	141527882	142611889	390	covid	Other anxiety disorders	0.28236	0.27767
1	117046312	118118667	16	hospitalized covid	Recent easy annoyance or irritability	0.651695	0.27772
18	5575813	6756496	532	hospitalized covid	Tense, sore, or aching muscles during worst period of anxiety	-0.265688	0.277772
18	11872227	12735558	293	covid	Tense, sore, or aching muscles during worst period of anxiety	-0.714202	0.277832
2	217566012	218396258	341	hospitalized covid	Recent inability to stop or control worrying	-0.382876	0.277832
14	79199452	81001920	641	covid	Recent easy annoyance or irritability	0.424808	0.277868
3	101906990	103450271	398	very severe respiratory confirmed covid	Other anxiety disorders	-0.274548	0.27789
22	27952442	29457601	464	very severe respiratory confirmed covid	Other anxiety disorders	-0.331823	0.277918
8	15999329	16988030	324	hospitalized covid	Other anxiety disorders	-0.258196	0.277935
7	7926501	8718351	424	covid	Anxiety disorders	-0.612546	0.277953
1	243048004	244723196	504	very severe respiratory confirmed covid	Anxiety disorders	0.944571	0.277964
3	32378806	33020868	204	very severe respiratory confirmed covid	Other anxiety disorders	0.561888	0.277977
8	94999067	96175630	459	very severe respiratory confirmed covid	Anxiety disorders	0.974522	0.277979
1	87667573	88656689	395	very severe respiratory confirmed covid	Tense, sore, or aching muscles during worst period of anxiety	0.446253	0.277983
19	45893308	46765060	295	very severe respiratory confirmed covid	Recent inability to stop or control worrying	-0.317256	0.278
2	126754028	127895644	394	very severe respiratory confirmed covid	Recent inability to stop or control worrying	-0.374325	0.278026
7	92530166	93691725	365	covid	Anxiety disorders	0.474514	0.278154
8	125453323	126766827	544	covid	Anxiety disorder	-0.204046	0.278172
2	67979829	68877774	359	hospitalized covid	Tense, sore, or aching muscles during worst period of anxiety	-0.522803	0.27824
17	11778165	12676353	344	very severe respiratory confirmed covid	Anxiety disorder	-0.335536	0.2783
4	181122434	182065646	482	hospitalized covid	Recent inability to stop or control worrying	-0.336594	0.278312
3	35009560	35913033	292	hospitalized covid	Recent inability to stop or control worrying	-1	0.278347
2	212520454	213194362	263	very severe respiratory confirmed covid	GAD-2 total score	-1	0.278438
8	54119374	55275354	314	covid	Anxiety disorders	-0.370193	0.278445
10	127997709	129134738	540	covid	Anxiety disorders	0.539542	0.278478
9	31115154	32253283	396	hospitalized covid	GAD-2 total score	-0.382955	0.278485
6	13352327	15069421	657	covid	Other anxiety disorders	-0.265846	0.27849
15	62106139	63218978	487	very severe respiratory confirmed covid	Anxiety disorders	0.327371	0.278496
3	79023361	80385708	301	hospitalized covid	Other anxiety disorders	0.650901	0.278604
9	12044916	12664858	218	covid	Anxiety disorders	0.560298	0.278608
4	127279172	128321876	300	covid	Recent easy annoyance or irritability	0.30665	0.278636
5	97316602	98567769	375	very severe respiratory confirmed covid	Other anxiety disorders	0.448126	0.278665
12	126871453	127545377	297	hospitalized covid	GAD-2 total score	0.948707	0.278691
1	91870060	92904465	422	hospitalized covid	Anxiety disorders	-0.423636	0.278735
10	35178225	36475838	405	covid	Recent easy annoyance or irritability	-0.591829	0.278775
3	173415592	174684707	438	very severe respiratory confirmed covid	Recent easy annoyance or irritability	-0.366234	0.278782
19	762047	1515920	232	very severe respiratory confirmed covid	Recent easy annoyance or irritability	0.414993	0.278798
14	29029225	30831154	510	hospitalized covid	Recent inability to stop or control worrying	0.240216	0.278893
7	15013695	15877564	385	hospitalized covid	Tense, sore, or aching muscles during worst period of anxiety	-1	0.278962
4	1529268	2468935	229	covid	Tense, sore, or aching muscles during worst period of anxiety	0.406303	0.278963
3	123518508	124823006	549	very severe respiratory confirmed covid	Tense, sore, or aching muscles during worst period of anxiety	-0.475143	0.279015
6	1380680	2746531	692	covid	GAD-2 total score	0.364612	0.279026
3	80385709	81431496	265	very severe respiratory confirmed covid	Recent inability to stop or control worrying	0.745175	0.279054
11	118901214	120064528	438	hospitalized covid	Recent inability to stop or control worrying	0.259434	0.279066
14	100786190	102004377	491	covid	Recent easy annoyance or irritability	-0.294518	0.279069
2	17241116	18656325	533	hospitalized covid	Recent easy annoyance or irritability	-0.282304	0.279128
20	9279551	10279603	558	hospitalized covid	Anxiety disorder	0.226122	0.279247
2	236276288	237194297	291	covid	GAD-2 total score	-0.391369	0.279249
21	41344743	42187152	514	covid	Anxiety disorders	0.327047	0.279252
9	115390113	116159540	371	covid	Recent easy annoyance or irritability	-0.79085	0.279294
3	123518508	124823006	549	covid	GAD-2 total score	0.575088	0.279315
9	121008530	122677719	728	hospitalized covid	Anxiety disorder	-0.277482	0.279379
19	9105578	10028840	262	hospitalized covid	Anxiety disorders	-1	0.279387
4	11050120	12209028	500	covid	Other anxiety disorders	0.595658	0.27942
12	54371449	55416802	344	hospitalized covid	Tense, sore, or aching muscles during worst period of anxiety	-0.466865	0.279434
2	25895395	26894102	247	hospitalized covid	Recent easy annoyance or irritability	-0.709383	0.279445
1	17557747	18427820	404	very severe respiratory confirmed covid	Recent easy annoyance or irritability	0.50853	0.279493
1	58387484	59889045	708	hospitalized covid	Anxiety disorders	-0.392573	0.279499
15	58712955	59901116	452	covid	Anxiety disorders	-0.286902	0.279551
17	64438388	65582327	506	very severe respiratory confirmed covid	GAD-2 total score	0.34695	0.279551
11	7191231	7915071	427	hospitalized covid	Other anxiety disorders	-0.368243	0.279559
3	35009560	35913033	292	hospitalized covid	GAD-2 total score	-0.771192	0.279576
1	35201627	36855139	166	covid	Recent easy annoyance or irritability	0.604887	0.279585
13	54684857	55576912	282	hospitalized covid	Recent inability to stop or control worrying	0.792609	0.279608
6	101793543	102637706	262	hospitalized covid	GAD-2 total score	0.652586	0.279637
1	238094456	238704857	282	covid	Recent easy annoyance or irritability	0.689872	0.279676
5	79005159	80448225	665	hospitalized covid	Recent inability to stop or control worrying	-0.341776	0.279685
15	39238841	40604780	542	hospitalized covid	Tense, sore, or aching muscles during worst period of anxiety	-0.93583	0.279836
16	73140782	74135275	478	covid	Anxiety disorders	0.272781	0.279846
3	116498571	117241644	327	covid	Anxiety disorder	-0.384631	0.279979
3	197147991	197962380	182	very severe respiratory confirmed covid	Recent easy annoyance or irritability	0.944366	0.279995
13	58245844	59751795	462	hospitalized covid	Anxiety disorders	0.85343	0.280017
4	63337955	64117431	168	hospitalized covid	Anxiety disorder	-0.301942	0.280069
5	106389389	107265911	440	hospitalized covid	Anxiety disorders	0.504938	0.280069
2	160200380	161432089	461	hospitalized covid	Other anxiety disorders	0.355534	0.28007
10	118416050	119528730	445	very severe respiratory confirmed covid	Recent easy annoyance or irritability	0.640399	0.280079
14	21982655	22760700	416	covid	GAD-2 total score	0.370806	0.280093
13	103050418	104378435	754	hospitalized covid	Anxiety disorders	0.443659	0.280098
1	18427821	19238924	448	hospitalized covid	Recent easy annoyance or irritability	-0.237976	0.280116
22	49559208	50347996	443	very severe respiratory confirmed covid	Recent easy annoyance or irritability	0.522888	0.280144
2	145977921	147252196	301	covid	Anxiety disorder	0.433852	0.2802
14	78374054	79199451	463	hospitalized covid	Anxiety disorders	-0.238741	0.280222
4	186881569	187985393	464	covid	Anxiety disorders	0.299504	0.280289
15	98025685	98828261	358	very severe respiratory confirmed covid	Other anxiety disorders	-0.54279	0.280292
6	156762741	158220143	502	covid	Other anxiety disorders	0.342398	0.280328
3	183203156	184524268	557	very severe respiratory confirmed covid	Other anxiety disorders	0.277057	0.280329
1	104984436	106089656	295	hospitalized covid	GAD-2 total score	-0.427629	0.280331
6	4657087	5378213	359	very severe respiratory confirmed covid	Anxiety disorder	0.569206	0.280382
11	6180841	7191230	524	very severe respiratory confirmed covid	Anxiety disorders	-0.457165	0.280475
6	48393982	49528164	287	hospitalized covid	Other anxiety disorders	0.879727	0.280477
10	77144962	78665481	524	covid	GAD-2 total score	0.475156	0.280546
1	151146408	152535630	333	hospitalized covid	Recent easy annoyance or irritability	-0.908859	0.280552
4	22835186	23858350	304	hospitalized covid	GAD-2 total score	-0.826276	0.280584
6	99678877	100878645	437	covid	Other anxiety disorders	1	0.280596
4	148462209	149998528	480	very severe respiratory confirmed covid	Anxiety disorders	0.347644	0.280685
6	31106494	31250556	13	very severe respiratory confirmed covid	GAD-2 total score	-1	0.28069
4	15910802	17290236	665	very severe respiratory confirmed covid	Recent inability to stop or control worrying	0.370902	0.280727
11	95327211	96150134	416	hospitalized covid	Other anxiety disorders	-0.465889	0.28073
4	184338585	185483262	487	very severe respiratory confirmed covid	GAD-2 total score	0.218267	0.280735
16	49010762	50467033	541	covid	Anxiety disorders	0.224783	0.280756
10	112164982	113117615	407	hospitalized covid	Anxiety disorders	-0.407035	0.28078
6	5378214	6621937	726	covid	Anxiety disorder	-0.176811	0.280785
3	95088588	96055532	247	very severe respiratory confirmed covid	Tense, sore, or aching muscles during worst period of anxiety	1	0.28079
11	74399332	75445253	403	hospitalized covid	Other anxiety disorders	0.514005	0.280829
22	32662294	33501725	492	very severe respiratory confirmed covid	Recent easy annoyance or irritability	-0.443598	0.280841
5	163781269	165289211	487	very severe respiratory confirmed covid	GAD-2 total score	-0.368522	0.280857
5	57895013	58721458	395	very severe respiratory confirmed covid	Anxiety disorder	0.956673	0.280867
5	156345452	157191081	385	hospitalized covid	Anxiety disorder	1	0.280933
14	61652817	62717985	447	covid	Recent easy annoyance or irritability	0.87215	0.281026
7	150897819	152253294	464	hospitalized covid	Recent easy annoyance or irritability	-0.325205	0.28105
3	45844192	47588461	508	covid	GAD-2 total score	-0.430956	0.281058
9	34704545	36749273	651	very severe respiratory confirmed covid	Recent inability to stop or control worrying	0.840323	0.281076
9	1874962	2441120	384	hospitalized covid	Anxiety disorders	-0.299089	0.281079
4	86931671	88502717	483	very severe respiratory confirmed covid	Other anxiety disorders	-0.361938	0.28115
10	30000224	30919469	458	covid	Recent inability to stop or control worrying	0.556432	0.281166
1	194365689	195161235	275	hospitalized covid	Recent inability to stop or control worrying	0.910588	0.281213
9	119001228	119890464	488	covid	Tense, sore, or aching muscles during worst period of anxiety	0.392897	0.281219
7	118342091	119568236	199	covid	Recent easy annoyance or irritability	-0.583355	0.281252
21	29449871	30847296	489	covid	Recent easy annoyance or irritability	0.463046	0.281301
9	17990566	18754196	401	hospitalized covid	Recent inability to stop or control worrying	-0.831894	0.281311
2	189882703	191051954	297	very severe respiratory confirmed covid	Recent easy annoyance or irritability	0.585985	0.281411
14	30831155	32382245	426	covid	Other anxiety disorders	-0.730489	0.281425
6	102637707	103612625	273	covid	Anxiety disorder	-0.592994	0.281433
11	107846825	109891837	542	very severe respiratory confirmed covid	Recent easy annoyance or irritability	-0.435811	0.281463
8	54119374	55275354	314	covid	Anxiety disorder	-0.440028	0.281471
9	34704545	36749273	651	hospitalized covid	Recent inability to stop or control worrying	0.573265	0.281491
15	39238841	40604780	542	hospitalized covid	Recent inability to stop or control worrying	-0.688775	0.281592
4	35993839	36671801	294	covid	Anxiety disorder	0.830211	0.281601
12	118256125	119301061	385	hospitalized covid	Anxiety disorder	0.369603	0.281653
10	100337831	101271451	320	covid	Recent easy annoyance or irritability	-1	0.281657
11	120064529	121208186	514	hospitalized covid	Other anxiety disorders	0.377593	0.28166
16	1049080	1996492	321	very severe respiratory confirmed covid	Recent easy annoyance or irritability	0.273362	0.281682
15	61130596	62106138	548	very severe respiratory confirmed covid	Recent easy annoyance or irritability	0.393463	0.281701
17	63548725	64438387	276	hospitalized covid	Other anxiety disorders	0.675886	0.281731
2	64696090	65938002	462	covid	GAD-2 total score	0.421821	0.281891
2	149568876	151428988	529	very severe respiratory confirmed covid	Other anxiety disorders	-0.360741	0.281933
10	110358383	112164981	493	very severe respiratory confirmed covid	Recent easy annoyance or irritability	-0.444909	0.281996
2	12732507	13625450	304	covid	GAD-2 total score	-0.775241	0.282023
22	42867928	43574017	236	hospitalized covid	GAD-2 total score	0.648088	0.282073
22	38718590	40378783	506	hospitalized covid	Anxiety disorder	-0.305813	0.282096
15	67396521	69089815	619	hospitalized covid	Recent inability to stop or control worrying	0.234046	0.282104
7	34114533	35354135	459	covid	Anxiety disorder	-0.408837	0.282142
15	84209761	85494083	374	covid	Other anxiety disorders	-0.800814	0.282179
3	21790868	22648001	475	covid	Recent inability to stop or control worrying	-0.44411	0.2822
6	30715007	31106493	47	very severe respiratory confirmed covid	Anxiety disorder	-0.324514	0.282208
4	43192425	43962561	174	hospitalized covid	Other anxiety disorders	0.993173	0.282247
6	135544084	137553212	568	covid	Tense, sore, or aching muscles during worst period of anxiety	-0.554661	0.282248
3	149998412	151131307	433	covid	Anxiety disorder	0.902473	0.282264
13	83829836	85035400	365	hospitalized covid	Anxiety disorder	1	0.282276
1	202583885	204092537	577	hospitalized covid	Recent easy annoyance or irritability	-0.176661	0.282294
3	60571140	61277587	362	hospitalized covid	GAD-2 total score	0.473432	0.282301
4	109978983	111733579	600	covid	Anxiety disorders	0.546251	0.282418
18	60780195	62074993	562	very severe respiratory confirmed covid	GAD-2 total score	0.300342	0.282441
1	211082893	212347582	438	very severe respiratory confirmed covid	Recent easy annoyance or irritability	-0.546321	0.282465
4	30455556	31395092	327	hospitalized covid	Recent inability to stop or control worrying	0.530289	0.282573
8	11740	660414	249	hospitalized covid	Anxiety disorders	-0.870968	0.282603
11	129451785	130500783	432	covid	Anxiety disorders	-0.588694	0.282647
1	215825792	216658126	419	very severe respiratory confirmed covid	Recent inability to stop or control worrying	-0.892996	0.282649
3	194217141	195196789	408	very severe respiratory confirmed covid	GAD-2 total score	0.243404	0.282738
11	36331190	37119024	360	very severe respiratory confirmed covid	Anxiety disorders	0.361988	0.282778
8	134509449	135313673	474	very severe respiratory confirmed covid	Anxiety disorders	-0.484226	0.282793
8	144934289	146303787	219	covid	GAD-2 total score	-0.619468	0.282864
17	63548725	64438387	276	hospitalized covid	Tense, sore, or aching muscles during worst period of anxiety	-0.808117	0.28288
20	18058525	18959419	364	covid	Other anxiety disorders	0.449083	0.282897
1	87667573	88656689	395	hospitalized covid	Anxiety disorder	0.241076	0.282927
2	47320115	48171058	276	hospitalized covid	Recent inability to stop or control worrying	-0.501093	0.28293
7	73128831	75243899	276	covid	GAD-2 total score	-0.629123	0.282979
1	7711795	8580987	246	hospitalized covid	Recent easy annoyance or irritability	0.62199	0.283041
19	45893308	46765060	295	hospitalized covid	GAD-2 total score	-0.287849	0.283043
4	15910802	17290236	665	hospitalized covid	Recent easy annoyance or irritability	0.280849	0.283044
7	137657460	138755107	410	covid	Recent inability to stop or control worrying	-0.26255	0.283135
13	45476447	46493236	399	covid	Other anxiety disorders	0.466556	0.283154
10	94503300	95528160	478	covid	Other anxiety disorders	-0.377799	0.283175
14	35379989	36422077	288	hospitalized covid	Anxiety disorders	-0.786121	0.283187
2	37603361	38887393	576	hospitalized covid	Recent inability to stop or control worrying	-0.347576	0.283191
2	143259781	144503688	381	very severe respiratory confirmed covid	Recent easy annoyance or irritability	0.754651	0.283287
12	99244338	100931423	513	covid	Recent easy annoyance or irritability	0.279247	0.283363
8	13395052	13948095	346	very severe respiratory confirmed covid	Other anxiety disorders	0.490318	0.283369
2	112644829	113930668	532	very severe respiratory confirmed covid	Anxiety disorders	0.43755	0.283393
9	138202113	138995791	315	covid	Anxiety disorder	-0.410646	0.283396
22	42867928	43574017	236	very severe respiratory confirmed covid	Anxiety disorders	1	0.283453
9	6859792	7388202	400	covid	Anxiety disorders	-0.367757	0.283472
22	46351049	47299625	375	hospitalized covid	Anxiety disorders	-0.179623	0.283504
10	50145674	51724039	420	hospitalized covid	Recent inability to stop or control worrying	-0.597282	0.283504
2	203639687	205038119	421	hospitalized covid	Other anxiety disorders	1	0.283515
2	191051955	193033982	593	covid	Anxiety disorder	-0.841561	0.283547
6	147015883	148184844	435	covid	GAD-2 total score	0.540383	0.283549
8	1161825	1628039	229	very severe respiratory confirmed covid	Anxiety disorders	-0.811611	0.283575
13	50419897	51554236	384	very severe respiratory confirmed covid	GAD-2 total score	-1	0.283597
15	26392948	27563172	462	hospitalized covid	Tense, sore, or aching muscles during worst period of anxiety	0.295525	0.283633
12	86933477	88344764	335	covid	Recent inability to stop or control worrying	-1	0.283693
17	10572618	11778164	528	hospitalized covid	Anxiety disorders	-0.315209	0.283695
1	65894185	66778015	327	covid	Recent inability to stop or control worrying	-0.782257	0.283725
18	10719	848350	390	hospitalized covid	GAD-2 total score	-0.425647	0.283733
4	134109979	135809542	401	very severe respiratory confirmed covid	Recent inability to stop or control worrying	-0.575651	0.283753
6	30715007	31106493	47	very severe respiratory confirmed covid	Other anxiety disorders	-0.336468	0.283754
11	113889020	114742317	451	covid	Other anxiety disorders	0.271976	0.283782
4	182946259	183603892	365	covid	Recent inability to stop or control worrying	0.355603	0.283808
2	84395900	85992794	526	hospitalized covid	GAD-2 total score	-0.417767	0.283823
2	9960671	10611654	304	covid	Recent easy annoyance or irritability	0.405155	0.283847
2	4766970	5568653	311	very severe respiratory confirmed covid	Anxiety disorder	-0.497396	0.283847
20	57924038	58780894	358	hospitalized covid	Anxiety disorder	-0.491984	0.28386
7	140217631	142098979	644	very severe respiratory confirmed covid	Other anxiety disorders	0.478402	0.283883
16	10351809	11022542	253	hospitalized covid	Anxiety disorders	0.429087	0.283897
2	159040980	160200379	477	very severe respiratory confirmed covid	Recent inability to stop or control worrying	0.428378	0.283903
13	108521979	109156765	301	covid	GAD-2 total score	0.413985	0.283982
1	238094456	238704857	282	covid	Recent inability to stop or control worrying	0.512216	0.283993
8	11466762	12296849	186	hospitalized covid	Anxiety disorders	1	0.28402
17	64438388	65582327	506	very severe respiratory confirmed covid	Anxiety disorder	0.196534	0.284043
7	155280611	156344386	479	very severe respiratory confirmed covid	Anxiety disorder	0.22555	0.284068
9	132999453	134141936	384	covid	Recent easy annoyance or irritability	-0.569831	0.284076
1	171044256	172465153	682	very severe respiratory confirmed covid	Other anxiety disorders	0.496183	0.284083
15	57641165	58712954	644	covid	Recent easy annoyance or irritability	-0.362329	0.284195
2	241113280	241910366	324	covid	Other anxiety disorders	-0.418416	0.284211
9	70939678	72288878	590	covid	Recent easy annoyance or irritability	-0.517189	0.284235
9	72288879	73915494	719	hospitalized covid	Anxiety disorder	-0.681563	0.284251
7	90660832	92530165	515	hospitalized covid	Anxiety disorders	0.34718	0.284266
19	5478685	6455428	302	hospitalized covid	Recent easy annoyance or irritability	0.391355	0.284269
20	35990262	37253657	493	covid	Other anxiety disorders	-0.308666	0.28428
2	36120744	36867389	386	very severe respiratory confirmed covid	Recent easy annoyance or irritability	-0.4034	0.284283
15	93707011	94565521	440	covid	Tense, sore, or aching muscles during worst period of anxiety	-0.292732	0.284295
1	20556203	21416121	356	hospitalized covid	Tense, sore, or aching muscles during worst period of anxiety	0.794974	0.284338
1	205917549	208162951	558	hospitalized covid	Tense, sore, or aching muscles during worst period of anxiety	-0.517498	0.284362
11	103495636	104875270	512	hospitalized covid	Recent easy annoyance or irritability	-0.442278	0.284383
22	17587475	18535225	456	hospitalized covid	Recent inability to stop or control worrying	0.31596	0.284403
7	21390645	22165060	444	very severe respiratory confirmed covid	Anxiety disorder	0.315145	0.284449
20	4591848	5379450	425	covid	GAD-2 total score	-0.511624	0.284501
6	151629955	152376499	306	covid	Anxiety disorders	-0.534957	0.284504
4	31395093	32260117	277	hospitalized covid	Recent inability to stop or control worrying	-1	0.28451
14	48177484	49002065	306	very severe respiratory confirmed covid	Other anxiety disorders	0.544989	0.284515
10	1329233	1872960	342	very severe respiratory confirmed covid	Anxiety disorders	0.611083	0.284519
11	76518907	77719870	383	very severe respiratory confirmed covid	Recent inability to stop or control worrying	0.6309	0.284597
10	35178225	36475838	405	hospitalized covid	Other anxiety disorders	-0.915423	0.284691
9	100310518	101596750	607	very severe respiratory confirmed covid	GAD-2 total score	0.398147	0.284752
5	160519050	161478177	315	very severe respiratory confirmed covid	Recent easy annoyance or irritability	-0.980567	0.28478
17	71466954	72383472	437	hospitalized covid	Anxiety disorder	0.257952	0.28478
20	19957929	21682377	576	hospitalized covid	Other anxiety disorders	0.337357	0.284791
6	1380680	2746531	692	hospitalized covid	Recent easy annoyance or irritability	-0.19852	0.284798
4	181122434	182065646	482	hospitalized covid	GAD-2 total score	-0.40698	0.284811
17	18900979	20402494	217	covid	Other anxiety disorders	-0.686117	0.284816
14	22760701	23985936	568	hospitalized covid	Recent inability to stop or control worrying	-0.214557	0.284831
10	61470384	62626465	552	very severe respiratory confirmed covid	Anxiety disorder	0.530465	0.284848
2	28819511	29627932	364	covid	Recent easy annoyance or irritability	0.378185	0.284882
15	33484268	34410072	572	very severe respiratory confirmed covid	Anxiety disorders	-0.198276	0.284882
12	63055937	63764111	346	covid	Other anxiety disorders	-0.371426	0.284946
6	52598880	53425492	341	very severe respiratory confirmed covid	GAD-2 total score	-0.768582	0.28495
3	94250145	95088587	184	very severe respiratory confirmed covid	Other anxiety disorders	0.965724	0.284961
10	30919470	32457293	510	very severe respiratory confirmed covid	GAD-2 total score	-0.587157	0.284966
6	137553213	138825721	549	covid	GAD-2 total score	-0.714792	0.285002
12	109031820	110111514	375	very severe respiratory confirmed covid	Recent easy annoyance or irritability	0.725124	0.285014
12	97814022	99244337	589	hospitalized covid	GAD-2 total score	-0.344957	0.285031
1	169521552	170193207	332	very severe respiratory confirmed covid	Recent easy annoyance or irritability	0.599006	0.285079
14	78374054	79199451	463	hospitalized covid	Tense, sore, or aching muscles during worst period of anxiety	0.363675	0.285095
20	4591848	5379450	425	hospitalized covid	Other anxiety disorders	-0.298593	0.285096
10	33655459	35178224	590	very severe respiratory confirmed covid	Tense, sore, or aching muscles during worst period of anxiety	0.493345	0.285123
10	104206838	106142283	629	covid	Tense, sore, or aching muscles during worst period of anxiety	-0.324133	0.285229
2	73544291	75148103	441	very severe respiratory confirmed covid	Tense, sore, or aching muscles during worst period of anxiety	1	0.285235
14	30831155	32382245	426	very severe respiratory confirmed covid	Other anxiety disorders	0.424295	0.285266
16	72089512	73140781	268	covid	Recent easy annoyance or irritability	0.392635	0.285285
18	42974166	44300145	626	very severe respiratory confirmed covid	Anxiety disorder	-0.387057	0.285338
2	135160198	137061003	225	covid	Tense, sore, or aching muscles during worst period of anxiety	0.532821	0.285338
13	20491182	21540733	386	covid	Tense, sore, or aching muscles during worst period of anxiety	0.535205	0.285346
2	10611655	11230349	316	hospitalized covid	Recent easy annoyance or irritability	0.382428	0.285353
8	136220343	137527617	509	very severe respiratory confirmed covid	Anxiety disorders	0.302495	0.285382
1	18427821	19238924	448	covid	Recent inability to stop or control worrying	-0.179199	0.285391
4	39820062	40590541	301	hospitalized covid	Anxiety disorders	0.316608	0.285454
14	49002066	50500564	436	covid	Recent easy annoyance or irritability	-0.461979	0.285458
3	178110323	179372165	418	very severe respiratory confirmed covid	Anxiety disorder	-0.743822	0.285459
14	41614834	42562550	266	hospitalized covid	Other anxiety disorders	0.801977	0.285547
16	52041337	53393882	496	hospitalized covid	Other anxiety disorders	-0.416428	0.285561
15	34410073	35118927	262	covid	Anxiety disorders	-1	0.285591
1	168179087	169521551	592	hospitalized covid	Recent inability to stop or control worrying	0.377114	0.285598
14	19000059	20876080	229	covid	Recent inability to stop or control worrying	0.986945	0.285672
20	37253658	38427594	416	hospitalized covid	Tense, sore, or aching muscles during worst period of anxiety	0.378613	0.285674
1	180221609	181324205	389	hospitalized covid	Tense, sore, or aching muscles during worst period of anxiety	-0.518732	0.285675
10	131694739	132576793	455	very severe respiratory confirmed covid	Tense, sore, or aching muscles during worst period of anxiety	0.361534	0.285717
20	49236419	50653620	607	covid	Recent easy annoyance or irritability	-0.320799	0.285726
3	64662374	65326751	367	very severe respiratory confirmed covid	Anxiety disorder	0.946561	0.285733
7	49632427	50894508	556	hospitalized covid	GAD-2 total score	0.301294	0.28574
12	1078398	1942426	308	very severe respiratory confirmed covid	Recent inability to stop or control worrying	0.475866	0.285749
9	13512853	14244747	388	hospitalized covid	Recent inability to stop or control worrying	0.609857	0.285823
9	129617772	130902727	375	covid	Tense, sore, or aching muscles during worst period of anxiety	0.350917	0.285886
1	55727135	56799636	530	covid	Other anxiety disorders	0.718607	0.285897
9	36749274	37687112	406	covid	Other anxiety disorders	0.275979	0.285911
5	53747857	55221398	605	very severe respiratory confirmed covid	Anxiety disorder	-0.644974	0.285932
2	18656326	20064517	569	hospitalized covid	Tense, sore, or aching muscles during worst period of anxiety	-0.542694	0.285949
2	218396259	219678783	487	hospitalized covid	Tense, sore, or aching muscles during worst period of anxiety	-0.371777	0.28597
15	64339946	66355634	476	hospitalized covid	Other anxiety disorders	-0.356587	0.285993
8	660415	1161824	183	hospitalized covid	Other anxiety disorders	-0.673804	0.285996
3	181424324	183203155	464	covid	Other anxiety disorders	-0.473357	0.286046
15	98828262	99925972	526	covid	Other anxiety disorders	0.205663	0.286062
1	86017268	86761554	339	hospitalized covid	Recent inability to stop or control worrying	-1	0.286064
2	13625451	14692120	326	covid	Recent easy annoyance or irritability	-1	0.286146
1	197935822	199263389	368	very severe respiratory confirmed covid	Other anxiety disorders	-0.623334	0.286174
6	24950380	25684629	423	hospitalized covid	Anxiety disorder	0.460624	0.286183
6	165835954	166853325	572	covid	Other anxiety disorders	0.383868	0.286215
12	43980532	44923825	233	covid	Recent inability to stop or control worrying	-0.512354	0.286408
9	4025356	4596614	411	hospitalized covid	Other anxiety disorders	0.245275	0.286483
10	36475839	37561443	331	very severe respiratory confirmed covid	Other anxiety disorders	-0.505703	0.286495
2	4766970	5568653	311	very severe respiratory confirmed covid	Tense, sore, or aching muscles during worst period of anxiety	0.732304	0.286497
16	25235252	26154122	449	covid	Recent inability to stop or control worrying	-0.271141	0.286527
20	51533751	52411532	396	very severe respiratory confirmed covid	Other anxiety disorders	0.231502	0.286532
21	30847297	32202239	503	hospitalized covid	Recent easy annoyance or irritability	1	0.286564
6	62693129	64010286	343	hospitalized covid	Recent easy annoyance or irritability	0.992501	0.28661
1	55727135	56799636	530	covid	Recent easy annoyance or irritability	-1	0.286637
6	13352327	15069421	657	covid	Anxiety disorder	-0.343666	0.286641
1	212347583	213958292	643	very severe respiratory confirmed covid	Other anxiety disorders	-0.187671	0.286649
21	40480832	41344742	464	hospitalized covid	Recent inability to stop or control worrying	-0.738066	0.286651
15	87158588	88035757	411	covid	Anxiety disorders	0.443542	0.286658
2	116415817	117822516	391	hospitalized covid	Anxiety disorders	0.335919	0.286735
4	11050120	12209028	500	hospitalized covid	Other anxiety disorders	0.289063	0.286735
18	74471746	75240760	470	very severe respiratory confirmed covid	Other anxiety disorders	0.528507	0.28676
7	53176524	54086987	354	covid	GAD-2 total score	0.899972	0.286764
2	8978799	9960670	343	very severe respiratory confirmed covid	Other anxiety disorders	-0.666448	0.286779
7	116835337	118342090	430	hospitalized covid	Recent easy annoyance or irritability	0.603644	0.286792
18	2839843	3722828	360	hospitalized covid	Recent inability to stop or control worrying	0.261511	0.286793
12	128372589	129170296	439	hospitalized covid	Other anxiety disorders	0.230609	0.286824
2	57433654	57952945	193	very severe respiratory confirmed covid	Anxiety disorder	-0.520117	0.286835
17	11778165	12676353	344	hospitalized covid	Tense, sore, or aching muscles during worst period of anxiety	-1	0.286841
12	102966634	104140831	506	hospitalized covid	Anxiety disorder	-0.552603	0.286881
5	147180172	148662214	638	hospitalized covid	Recent inability to stop or control worrying	-0.232751	0.286885
10	61470384	62626465	552	hospitalized covid	Anxiety disorder	0.643605	0.286921
1	30405183	31639217	554	very severe respiratory confirmed covid	Recent inability to stop or control worrying	0.217441	0.286944
1	238094456	238704857	282	hospitalized covid	Anxiety disorder	-0.403829	0.286964
16	53393883	54866095	692	covid	GAD-2 total score	0.182362	0.286974
2	165917789	167488576	557	very severe respiratory confirmed covid	Recent easy annoyance or irritability	0.577893	0.287014
16	9104470	9754796	317	very severe respiratory confirmed covid	Other anxiety disorders	0.351864	0.287027
1	165553813	166458031	348	very severe respiratory confirmed covid	Recent easy annoyance or irritability	-0.923918	0.287048
7	127903739	128779173	244	covid	GAD-2 total score	1	0.28707
10	33655459	35178224	590	covid	GAD-2 total score	0.338557	0.28707
11	120064529	121208186	514	covid	Anxiety disorders	0.265833	0.287078
3	8664893	9970731	649	very severe respiratory confirmed covid	Tense, sore, or aching muscles during worst period of anxiety	-0.780202	0.287102
17	12676354	13648446	474	hospitalized covid	Anxiety disorder	0.189101	0.287143
9	13512853	14244747	388	covid	Tense, sore, or aching muscles during worst period of anxiety	-0.501961	0.287152
19	14891101	15650185	284	hospitalized covid	Recent easy annoyance or irritability	-0.377743	0.287162
15	42332686	44987755	587	covid	Other anxiety disorders	0.503206	0.287164
1	67761891	68633860	394	covid	Anxiety disorder	-0.42813	0.287186
18	3722829	4603961	438	very severe respiratory confirmed covid	Anxiety disorders	0.273914	0.287192
8	60476249	61324889	265	hospitalized covid	Other anxiety disorders	-0.321087	0.287193
3	63670804	64662373	432	hospitalized covid	Recent inability to stop or control worrying	-0.332083	0.287202
20	11257013	12353961	481	very severe respiratory confirmed covid	GAD-2 total score	0.313099	0.287219
17	12676354	13648446	474	very severe respiratory confirmed covid	Recent easy annoyance or irritability	-0.24552	0.287265
5	125131721	126054697	385	very severe respiratory confirmed covid	Recent easy annoyance or irritability	0.511592	0.287269
6	32897999	33194975	87	very severe respiratory confirmed covid	GAD-2 total score	-0.536305	0.287284
10	3225337	3880322	366	covid	Recent inability to stop or control worrying	-0.359399	0.287295
7	30175114	31730554	680	covid	Other anxiety disorders	0.609991	0.287305
10	59822947	61470383	579	very severe respiratory confirmed covid	Recent inability to stop or control worrying	0.752491	0.28731
13	51554237	53336571	602	hospitalized covid	Anxiety disorder	-0.406335	0.287345
22	46351049	47299625	375	hospitalized covid	Anxiety disorder	-0.184459	0.287384
5	119664174	120371857	234	very severe respiratory confirmed covid	Other anxiety disorders	0.522766	0.287418
2	151428989	152497375	429	very severe respiratory confirmed covid	Tense, sore, or aching muscles during worst period of anxiety	-0.450657	0.28747
3	2140012	3128152	661	very severe respiratory confirmed covid	Anxiety disorder	-0.135385	0.287519
2	201324133	202504862	421	covid	Anxiety disorder	1	0.287532
11	128262551	129451784	559	very severe respiratory confirmed covid	Anxiety disorders	-0.338105	0.287548
8	3386668	3787248	387	hospitalized covid	Recent inability to stop or control worrying	-0.856307	0.287634
10	101271452	102509298	442	very severe respiratory confirmed covid	Recent inability to stop or control worrying	0.911378	0.287665
11	15126768	16383386	430	hospitalized covid	Tense, sore, or aching muscles during worst period of anxiety	-0.732404	0.287675
17	11778165	12676353	344	covid	Other anxiety disorders	-0.346762	0.287688
4	134109979	135809542	401	covid	Recent easy annoyance or irritability	-1	0.287699
21	43081435	43812791	514	hospitalized covid	GAD-2 total score	-0.177239	0.28774
5	153734495	154599750	342	covid	Other anxiety disorders	0.387845	0.287746
13	101573737	103050417	763	hospitalized covid	Other anxiety disorders	0.334566	0.287747
15	25384328	26392947	479	hospitalized covid	Recent inability to stop or control worrying	-0.359657	0.287778
7	138755108	140217630	470	hospitalized covid	GAD-2 total score	-0.497101	0.287783
4	78967716	79880101	375	hospitalized covid	Anxiety disorders	0.587079	0.28779
6	31106494	31250556	13	very severe respiratory confirmed covid	Anxiety disorders	-0.47395	0.287822
1	87667573	88656689	395	hospitalized covid	Anxiety disorders	0.24732	0.287836
14	81001921	82524785	546	hospitalized covid	Recent inability to stop or control worrying	0.514464	0.287859
5	68006994	71468651	560	hospitalized covid	Recent easy annoyance or irritability	0.658068	0.287897
15	92675406	93707010	571	covid	GAD-2 total score	0.209705	0.287897
14	102004378	103617472	430	hospitalized covid	Other anxiety disorders	0.754298	0.287899
4	148462209	149998528	480	very severe respiratory confirmed covid	Anxiety disorder	0.293925	0.28797
2	31457419	33123604	497	very severe respiratory confirmed covid	Recent inability to stop or control worrying	0.692579	0.288028
13	94925137	96132647	764	hospitalized covid	Anxiety disorders	0.240225	0.28803
10	55867695	57044845	457	very severe respiratory confirmed covid	Anxiety disorders	-0.394878	0.288054
16	52041337	53393882	496	covid	Other anxiety disorders	-0.346237	0.288088
7	128779174	130418704	523	very severe respiratory confirmed covid	Tense, sore, or aching muscles during worst period of anxiety	-0.46067	0.2881
2	20064518	21084898	467	very severe respiratory confirmed covid	Anxiety disorder	-0.342776	0.288138
8	125453323	126766827	544	hospitalized covid	GAD-2 total score	-0.367747	0.288169
3	148638309	149998411	528	hospitalized covid	GAD-2 total score	0.375271	0.288175
14	60099483	61652816	325	covid	Recent easy annoyance or irritability	0.658384	0.288206
15	59901117	61130595	539	hospitalized covid	Anxiety disorders	0.229958	0.288258
1	61377616	62778733	600	covid	Tense, sore, or aching muscles during worst period of anxiety	-0.483099	0.288332
7	51951648	52635123	306	hospitalized covid	GAD-2 total score	-0.766651	0.288353
4	98445516	99532480	262	covid	Anxiety disorder	0.344535	0.288383
13	41003944	42037054	259	hospitalized covid	Other anxiety disorders	-0.446216	0.288391
19	45893308	46765060	295	covid	Recent inability to stop or control worrying	-0.394632	0.288407
3	51953969	54074844	666	hospitalized covid	Recent inability to stop or control worrying	0.330648	0.288449
7	24151100	24894119	389	covid	Anxiety disorder	-0.581313	0.288455
8	12947936	13395051	253	hospitalized covid	GAD-2 total score	-0.750722	0.288459
7	110479480	111795299	403	hospitalized covid	Recent inability to stop or control worrying	0.625042	0.288464
5	170898341	172285682	656	covid	Anxiety disorder	-0.195625	0.28848
5	178595253	179794710	461	very severe respiratory confirmed covid	Anxiety disorder	0.182025	0.288553
11	21442723	22368743	319	covid	Other anxiety disorders	0.531471	0.288614
21	43081435	43812791	514	hospitalized covid	Anxiety disorders	-0.143495	0.288639
4	15910802	17290236	665	hospitalized covid	Tense, sore, or aching muscles during worst period of anxiety	-0.381835	0.288656
10	102509299	104206837	490	hospitalized covid	Recent inability to stop or control worrying	-0.602981	0.288671
7	77663965	78685009	677	covid	Tense, sore, or aching muscles during worst period of anxiety	0.522969	0.288673
2	174927564	176734750	551	very severe respiratory confirmed covid	GAD-2 total score	0.503389	0.28868
10	108725998	109579149	373	hospitalized covid	Anxiety disorders	1	0.288714
8	18668610	19488888	475	very severe respiratory confirmed covid	Recent easy annoyance or irritability	0.364487	0.288722
2	51669494	52494111	331	covid	Other anxiety disorders	0.452981	0.288738
16	82310205	83077869	552	hospitalized covid	Anxiety disorder	-0.243875	0.288755
20	55448076	56172843	430	hospitalized covid	Recent easy annoyance or irritability	-0.773179	0.288851
7	49632427	50894508	556	hospitalized covid	Recent easy annoyance or irritability	0.264674	0.2889
10	78665482	79952996	610	very severe respiratory confirmed covid	Other anxiety disorders	0.511867	0.288912
14	23985937	24906056	311	covid	Other anxiety disorders	1	0.288944
3	71223282	72334704	513	covid	Recent inability to stop or control worrying	-0.26583	0.288961
8	43825634	49044813	212	hospitalized covid	GAD-2 total score	-0.500065	0.288991
5	68006994	71468651	560	very severe respiratory confirmed covid	Recent inability to stop or control worrying	-0.638615	0.288993
20	60125334	60766557	278	covid	GAD-2 total score	0.293062	0.289038
2	28819511	29627932	364	hospitalized covid	Other anxiety disorders	0.31849	0.289075
22	40378784	41722787	305	very severe respiratory confirmed covid	GAD-2 total score	0.859287	0.289115
13	75882385	76671493	397	hospitalized covid	Anxiety disorder	0.435817	0.28918
8	94999067	96175630	459	hospitalized covid	Tense, sore, or aching muscles during worst period of anxiety	-1	0.289206
2	234945578	235625789	350	very severe respiratory confirmed covid	GAD-2 total score	-0.280962	0.289258
1	107874654	109271449	532	very severe respiratory confirmed covid	Recent easy annoyance or irritability	-0.253878	0.289305
3	62609819	63670803	605	covid	Tense, sore, or aching muscles during worst period of anxiety	0.367585	0.289335
3	147358244	148638308	455	very severe respiratory confirmed covid	Anxiety disorder	-0.298781	0.289406
12	63055937	63764111	346	very severe respiratory confirmed covid	GAD-2 total score	-0.442908	0.289407
20	35990262	37253657	493	covid	Anxiety disorder	-0.291701	0.289408
10	33655459	35178224	590	covid	Recent easy annoyance or irritability	0.485721	0.289483
20	7959829	9279550	624	very severe respiratory confirmed covid	Anxiety disorders	-0.17804	0.289528
7	96564982	97420207	279	hospitalized covid	Recent inability to stop or control worrying	-0.445738	0.289588
11	50217009	51098366	64	very severe respiratory confirmed covid	GAD-2 total score	-0.67424	0.289603
12	75563969	76524573	410	hospitalized covid	Anxiety disorders	0.46258	0.289631
6	154462011	155523957	423	covid	Anxiety disorder	0.201336	0.289729
20	49236419	50653620	607	very severe respiratory confirmed covid	Anxiety disorders	-0.153952	0.289742
9	124119884	125137578	364	hospitalized covid	Recent inability to stop or control worrying	0.293121	0.289756
3	168972663	170174578	396	hospitalized covid	Anxiety disorders	0.372572	0.289772
12	105079101	106153787	542	very severe respiratory confirmed covid	Recent easy annoyance or irritability	-0.45807	0.289806
17	52	815653	263	very severe respiratory confirmed covid	Tense, sore, or aching muscles during worst period of anxiety	-0.419775	0.289815
18	3722829	4603961	438	hospitalized covid	Anxiety disorders	0.296074	0.28989
1	21416122	22145629	265	very severe respiratory confirmed covid	Recent easy annoyance or irritability	-0.299553	0.28994
6	154462011	155523957	423	covid	Anxiety disorders	0.193001	0.290028
12	123396635	124843768	448	very severe respiratory confirmed covid	GAD-2 total score	-0.503562	0.290031
2	183352291	184148655	292	hospitalized covid	Other anxiety disorders	0.581568	0.290038
11	5533058	6180840	378	very severe respiratory confirmed covid	Anxiety disorders	-0.376215	0.290042
18	22746154	24088163	462	hospitalized covid	Other anxiety disorders	0.298463	0.290085
2	12732507	13625450	304	covid	Other anxiety disorders	0.896871	0.290176
20	51533751	52411532	396	very severe respiratory confirmed covid	Recent easy annoyance or irritability	0.341962	0.290251
8	52326237	53108910	302	hospitalized covid	Anxiety disorders	-0.733908	0.290279
1	156813846	158081627	537	hospitalized covid	Recent easy annoyance or irritability	-0.334045	0.290305
18	12735559	13641479	359	covid	GAD-2 total score	0.385702	0.290404
2	126754028	127895644	394	hospitalized covid	Anxiety disorder	0.428634	0.290416
18	9816165	10675548	484	hospitalized covid	GAD-2 total score	-0.389484	0.290539
3	158460059	159478751	358	covid	Recent easy annoyance or irritability	0.438545	0.290543
8	43825634	49044813	212	hospitalized covid	Tense, sore, or aching muscles during worst period of anxiety	0.594648	0.290553
18	11872227	12735558	293	covid	Anxiety disorder	0.488371	0.2906
17	66757557	68176219	475	hospitalized covid	Other anxiety disorders	0.362016	0.290604
2	12732507	13625450	304	very severe respiratory confirmed covid	Other anxiety disorders	0.799553	0.290622
3	79023361	80385708	301	hospitalized covid	Anxiety disorders	0.638895	0.290696
10	89971629	91021321	476	hospitalized covid	Recent inability to stop or control worrying	0.983892	0.290739
6	36346354	37570051	549	covid	Recent easy annoyance or irritability	0.464355	0.290748
7	115321302	116835336	401	hospitalized covid	Anxiety disorders	-0.392431	0.290776
3	137372142	138693846	362	very severe respiratory confirmed covid	Tense, sore, or aching muscles during worst period of anxiety	0.95744	0.290778
20	9279551	10279603	558	hospitalized covid	Recent inability to stop or control worrying	0.326452	0.290822
12	3069507	3871114	465	covid	Recent easy annoyance or irritability	0.339003	0.290888
1	200134006	201067952	364	covid	Recent inability to stop or control worrying	0.450555	0.290904
9	130902728	132193798	316	hospitalized covid	Recent easy annoyance or irritability	0.237161	0.290925
9	72288879	73915494	719	hospitalized covid	Other anxiety disorders	-0.59939	0.290959
19	54042241	54602370	164	hospitalized covid	Recent easy annoyance or irritability	0.299573	0.290996
2	165917789	167488576	557	covid	Recent easy annoyance or irritability	0.726828	0.291004
5	141253831	142532956	490	hospitalized covid	Tense, sore, or aching muscles during worst period of anxiety	-0.218304	0.291107
20	56172844	56951773	401	very severe respiratory confirmed covid	Recent inability to stop or control worrying	-0.748403	0.291144
3	110935509	111693782	317	very severe respiratory confirmed covid	GAD-2 total score	-0.695065	0.291158
14	19000059	20876080	229	hospitalized covid	Recent easy annoyance or irritability	-0.676517	0.291164
11	27018308	28577718	483	hospitalized covid	Anxiety disorder	-0.337311	0.291164
22	19635655	20969184	423	covid	Anxiety disorders	-0.334449	0.291198
8	9167796	9835863	311	very severe respiratory confirmed covid	GAD-2 total score	-0.418221	0.291213
18	8788525	9816164	478	hospitalized covid	Anxiety disorders	0.239837	0.29128
18	3722829	4603961	438	hospitalized covid	Anxiety disorder	0.305796	0.291357
22	43574018	44409533	458	hospitalized covid	Anxiety disorder	0.256773	0.291382
10	2637066	3225336	404	covid	Anxiety disorder	-0.747479	0.29142
14	97174315	98268391	430	covid	Tense, sore, or aching muscles during worst period of anxiety	0.500179	0.291425
5	64438519	65606870	390	very severe respiratory confirmed covid	Anxiety disorders	0.381402	0.29145
19	8199017	9105577	281	very severe respiratory confirmed covid	GAD-2 total score	-0.772394	0.291485
1	67761891	68633860	394	covid	Other anxiety disorders	-0.398674	0.291554
6	151629955	152376499	306	very severe respiratory confirmed covid	Anxiety disorder	0.452221	0.29156
4	175959698	177129678	312	very severe respiratory confirmed covid	Anxiety disorder	-0.501288	0.2916
17	14508611	15308722	468	hospitalized covid	Other anxiety disorders	-0.298365	0.2916
1	59889046	61377615	545	covid	Tense, sore, or aching muscles during worst period of anxiety	0.338651	0.291604
16	49010762	50467033	541	hospitalized covid	Anxiety disorders	0.243382	0.291634
22	18535226	19635654	382	very severe respiratory confirmed covid	Recent inability to stop or control worrying	0.469642	0.291636
1	22145630	22740287	260	very severe respiratory confirmed covid	GAD-2 total score	-1	0.291679
16	60169	1049079	326	hospitalized covid	Recent easy annoyance or irritability	0.307146	0.29168
17	70495120	71466953	433	hospitalized covid	Recent inability to stop or control worrying	-0.167015	0.291687
12	48960266	50344346	363	hospitalized covid	Tense, sore, or aching muscles during worst period of anxiety	-1	0.291729
15	73375719	74458113	304	covid	Anxiety disorders	0.365534	0.291757
1	64344227	65894184	578	covid	Recent inability to stop or control worrying	-0.306823	0.291793
8	121554391	122622804	384	very severe respiratory confirmed covid	Recent easy annoyance or irritability	-0.381358	0.291815
8	17492673	17947004	317	hospitalized covid	Recent inability to stop or control worrying	-0.568749	0.291845
6	130550138	131457164	372	hospitalized covid	Anxiety disorder	-0.517297	0.291891
10	62626466	64069687	485	covid	GAD-2 total score	0.742938	0.291945
4	113916003	115306149	559	hospitalized covid	GAD-2 total score	0.745212	0.292006
17	77412787	78438332	336	very severe respiratory confirmed covid	GAD-2 total score	-0.685309	0.29204
2	167488577	168437445	235	covid	Anxiety disorders	0.452935	0.292043
16	53393883	54866095	692	very severe respiratory confirmed covid	Recent inability to stop or control worrying	-0.188677	0.29211
18	11872227	12735558	293	very severe respiratory confirmed covid	GAD-2 total score	0.840683	0.292188
8	94999067	96175630	459	hospitalized covid	Recent inability to stop or control worrying	0.579197	0.292194
14	74245429	75699501	489	hospitalized covid	Anxiety disorders	0.614002	0.292238
17	73741322	74908266	397	hospitalized covid	Anxiety disorders	-0.237838	0.292269
4	73258295	74885900	455	covid	GAD-2 total score	-0.51772	0.292273
8	28344177	29744540	485	very severe respiratory confirmed covid	Anxiety disorders	-0.351477	0.29228
17	62112374	63548724	321	very severe respiratory confirmed covid	Recent easy annoyance or irritability	0.588635	0.292287
19	45040933	45893307	236	hospitalized covid	Recent easy annoyance or irritability	0.430454	0.292312
10	19965625	20616432	329	covid	Recent easy annoyance or irritability	0.649077	0.292315
7	145415776	146574327	330	very severe respiratory confirmed covid	Recent easy annoyance or irritability	-0.576417	0.292335
11	124403478	125266684	352	covid	Anxiety disorder	0.554569	0.292351
14	100786190	102004377	491	very severe respiratory confirmed covid	Recent inability to stop or control worrying	0.30963	0.292466
11	71242835	72875068	356	covid	Recent inability to stop or control worrying	0.647438	0.292476
5	16592320	17803477	430	covid	Anxiety disorder	0.263745	0.292514
2	4016105	4766969	277	hospitalized covid	Recent easy annoyance or irritability	0.804262	0.292528
3	7529555	8664892	663	very severe respiratory confirmed covid	Other anxiety disorders	-0.304064	0.292538
9	37687113	38822977	501	covid	GAD-2 total score	-0.219258	0.292561
10	59822947	61470383	579	hospitalized covid	Other anxiety disorders	0.534238	0.29261
6	4657087	5378213	359	very severe respiratory confirmed covid	Anxiety disorders	0.563877	0.292644
11	114742318	116247377	621	very severe respiratory confirmed covid	Tense, sore, or aching muscles during worst period of anxiety	1	0.292711
1	117046312	118118667	16	covid	GAD-2 total score	0.999932	0.29272
1	43512670	45167235	603	covid	Anxiety disorder	0.493009	0.292736
8	55275355	56346878	418	covid	Recent inability to stop or control worrying	0.572638	0.292762
3	127495174	129091975	459	hospitalized covid	Tense, sore, or aching muscles during worst period of anxiety	-0.5616	0.292799
2	119635490	121073752	457	hospitalized covid	Tense, sore, or aching muscles during worst period of anxiety	0.355158	0.292856
3	147358244	148638308	455	hospitalized covid	Tense, sore, or aching muscles during worst period of anxiety	0.449996	0.292862
18	7862480	8788524	503	very severe respiratory confirmed covid	Anxiety disorders	0.215862	0.292898
7	49632427	50894508	556	hospitalized covid	Tense, sore, or aching muscles during worst period of anxiety	-0.461286	0.292946
4	35993839	36671801	294	hospitalized covid	Anxiety disorder	0.677778	0.292978
2	240325601	241113279	357	covid	Tense, sore, or aching muscles during worst period of anxiety	0.26704	0.293015
7	126640873	127903738	520	hospitalized covid	Tense, sore, or aching muscles during worst period of anxiety	0.540812	0.293029
6	9020711	10416550	610	covid	Anxiety disorders	0.363781	0.293045
21	26467827	27774350	422	hospitalized covid	Recent inability to stop or control worrying	-0.497644	0.293136
4	73258295	74885900	455	very severe respiratory confirmed covid	Anxiety disorders	-0.736765	0.293171
22	37364005	38718589	556	very severe respiratory confirmed covid	GAD-2 total score	-0.570141	0.293194
9	7388203	8262303	576	covid	Anxiety disorders	0.28397	0.293268
2	138073792	139505819	447	very severe respiratory confirmed covid	Recent inability to stop or control worrying	-0.631171	0.293303
9	93441051	94175374	364	very severe respiratory confirmed covid	Recent easy annoyance or irritability	-0.707284	0.293327
17	52102650	53468006	251	hospitalized covid	Other anxiety disorders	0.968674	0.293331
2	18656326	20064517	569	covid	GAD-2 total score	-0.453287	0.293331
6	107309328	109043244	532	very severe respiratory confirmed covid	Recent inability to stop or control worrying	-0.517733	0.29338
7	13676748	15013694	652	covid	GAD-2 total score	-0.290505	0.29342
10	99367801	100337830	440	very severe respiratory confirmed covid	Other anxiety disorders	-0.834002	0.293511
11	109891838	111117780	504	very severe respiratory confirmed covid	Recent easy annoyance or irritability	1	0.293527
10	125798320	126875816	491	very severe respiratory confirmed covid	Other anxiety disorders	-0.569274	0.293558
14	32382246	33591113	580	very severe respiratory confirmed covid	GAD-2 total score	0.301508	0.293594
4	7726035	8309826	296	covid	GAD-2 total score	-0.429317	0.293604
6	163336362	164687462	715	very severe respiratory confirmed covid	Other anxiety disorders	-0.227428	0.293642
10	21477693	23365685	445	hospitalized covid	Other anxiety disorders	-0.352702	0.293644
6	149278799	150635315	544	very severe respiratory confirmed covid	Tense, sore, or aching muscles during worst period of anxiety	-0.545841	0.293657
7	96564982	97420207	279	very severe respiratory confirmed covid	Recent inability to stop or control worrying	0.524036	0.293709
17	76596288	77412786	411	very severe respiratory confirmed covid	Tense, sore, or aching muscles during worst period of anxiety	-0.197622	0.293735
10	89971629	91021321	476	very severe respiratory confirmed covid	Recent easy annoyance or irritability	-0.738242	0.29377
1	91870060	92904465	422	hospitalized covid	Other anxiety disorders	-0.354534	0.293791
5	14910296	16592319	541	very severe respiratory confirmed covid	Anxiety disorder	-0.432477	0.293818
10	78665482	79952996	610	very severe respiratory confirmed covid	Anxiety disorder	0.460423	0.293835
8	12296850	12947935	189	hospitalized covid	GAD-2 total score	-0.445249	0.293841
5	125131721	126054697	385	covid	Recent inability to stop or control worrying	-0.571637	0.293864
15	70767984	72058129	515	very severe respiratory confirmed covid	Other anxiety disorders	0.289526	0.293905
5	10043	598320	176	covid	Recent easy annoyance or irritability	-0.947903	0.293915
22	17587475	18535225	456	hospitalized covid	Anxiety disorders	-0.238436	0.29393
12	18470024	19532765	303	very severe respiratory confirmed covid	GAD-2 total score	0.713172	0.293938
12	121817510	123396634	411	very severe respiratory confirmed covid	Other anxiety disorders	0.53062	0.293978
17	32356062	33614189	614	very severe respiratory confirmed covid	Tense, sore, or aching muscles during worst period of anxiety	0.290518	0.294041
8	140355989	141527881	537	covid	Recent inability to stop or control worrying	-0.243375	0.294051
4	7726035	8309826	296	hospitalized covid	Recent easy annoyance or irritability	0.232162	0.294205
6	134313644	135544083	465	covid	Recent inability to stop or control worrying	0.289995	0.29423
9	97418634	98885862	499	very severe respiratory confirmed covid	GAD-2 total score	-0.6636	0.294242
1	23907046	25885138	615	covid	Tense, sore, or aching muscles during worst period of anxiety	0.379417	0.294255
16	84440155	85146805	463	very severe respiratory confirmed covid	Recent easy annoyance or irritability	-0.308872	0.294266
11	15126768	16383386	430	hospitalized covid	GAD-2 total score	0.476075	0.29434
8	103716054	104467845	353	very severe respiratory confirmed covid	Recent inability to stop or control worrying	1	0.294363
3	156795411	157633700	334	covid	Anxiety disorder	0.374054	0.294414
6	89974268	91097024	429	covid	Recent easy annoyance or irritability	0.252341	0.294421
20	35990262	37253657	493	hospitalized covid	Tense, sore, or aching muscles during worst period of anxiety	-0.522888	0.294425
10	91960436	92911506	393	hospitalized covid	Anxiety disorder	-0.623981	0.294439
16	60169	1049079	326	hospitalized covid	Tense, sore, or aching muscles during worst period of anxiety	-0.533091	0.294454
4	17290237	18753263	470	covid	Recent easy annoyance or irritability	-0.343651	0.294455
21	21632917	22201890	275	very severe respiratory confirmed covid	Other anxiety disorders	-0.516994	0.294465
12	25990814	26958056	486	covid	Anxiety disorders	0.370008	0.294501
17	48722591	49909298	456	very severe respiratory confirmed covid	GAD-2 total score	-0.266428	0.294514
17	44865833	45883901	287	very severe respiratory confirmed covid	Other anxiety disorders	0.512859	0.294528
2	56394699	57433653	344	hospitalized covid	GAD-2 total score	-0.395289	0.294591
20	10279604	11257012	503	very severe respiratory confirmed covid	Recent easy annoyance or irritability	-0.762208	0.294598
5	111983116	113121555	491	hospitalized covid	GAD-2 total score	-0.377032	0.294624
3	23426045	24270189	324	very severe respiratory confirmed covid	Anxiety disorder	0.481718	0.294739
6	13352327	15069421	657	hospitalized covid	Tense, sore, or aching muscles during worst period of anxiety	-0.237371	0.294743
2	187498048	188895310	321	covid	Recent inability to stop or control worrying	-0.500807	0.29475
3	145211908	145903838	265	hospitalized covid	Other anxiety disorders	-1	0.294771
6	151629955	152376499	306	hospitalized covid	Anxiety disorders	-0.362048	0.294799
4	98445516	99532480	262	covid	Other anxiety disorders	0.326787	0.29481
1	233639474	234365796	335	covid	GAD-2 total score	1	0.294826
6	166853326	167714865	503	hospitalized covid	Anxiety disorder	-0.194924	0.294988
14	29029225	30831154	510	very severe respiratory confirmed covid	Recent easy annoyance or irritability	-0.233835	0.295041
12	121817510	123396634	411	very severe respiratory confirmed covid	Tense, sore, or aching muscles during worst period of anxiety	-1	0.295046
12	48227036	48960265	301	hospitalized covid	Anxiety disorder	1	0.295065
3	159478752	160584961	348	covid	Anxiety disorders	-0.80878	0.295091
5	86493764	87943482	281	covid	Other anxiety disorders	0.597618	0.295141
7	11232448	11855413	386	hospitalized covid	GAD-2 total score	0.660191	0.295264
17	32356062	33614189	614	very severe respiratory confirmed covid	Recent easy annoyance or irritability	0.211333	0.295268
9	7388203	8262303	576	hospitalized covid	Recent easy annoyance or irritability	0.28805	0.295272
18	74471746	75240760	470	very severe respiratory confirmed covid	Tense, sore, or aching muscles during worst period of anxiety	0.230117	0.295298
3	183203156	184524268	557	hospitalized covid	GAD-2 total score	-0.287512	0.295385
17	69245591	70495119	542	hospitalized covid	Other anxiety disorders	0.151351	0.295412
21	41344743	42187152	514	very severe respiratory confirmed covid	Other anxiety disorders	0.649422	0.29544
5	26938179	28315653	310	covid	Recent inability to stop or control worrying	0.473405	0.295492
9	127184583	128785782	375	hospitalized covid	Anxiety disorder	-0.577291	0.2955
9	116159541	117054909	447	very severe respiratory confirmed covid	Tense, sore, or aching muscles during worst period of anxiety	-0.429105	0.295502
10	69904171	71050504	411	covid	Anxiety disorder	0.458762	0.295504
10	23365686	24489447	331	very severe respiratory confirmed covid	Recent easy annoyance or irritability	-0.641461	0.295521
2	176734751	178149981	570	very severe respiratory confirmed covid	Other anxiety disorders	0.359285	0.29556
22	45170650	46351048	557	hospitalized covid	Other anxiety disorders	-0.305754	0.295621
1	4281477	4773403	342	hospitalized covid	Anxiety disorders	-0.433098	0.295671
5	40290852	41279590	384	covid	Anxiety disorder	-0.838343	0.295714
1	3582048	4281476	238	very severe respiratory confirmed covid	Tense, sore, or aching muscles during worst period of anxiety	0.663161	0.295737
12	1942427	3069506	479	covid	Anxiety disorders	-0.28131	0.295827
4	137400032	138537344	416	very severe respiratory confirmed covid	Recent easy annoyance or irritability	-0.382901	0.295836
1	216658127	217352165	503	very severe respiratory confirmed covid	Recent easy annoyance or irritability	-0.290728	0.295848
19	13213187	13968319	220	very severe respiratory confirmed covid	GAD-2 total score	-0.358012	0.295894
10	116845214	118416049	484	covid	Anxiety disorder	-0.423443	0.295927
8	142611890	143611461	305	covid	Anxiety disorders	0.610942	0.295974
12	71948186	73154515	358	hospitalized covid	Anxiety disorders	0.549055	0.295975
13	42037055	42950157	399	hospitalized covid	Other anxiety disorders	0.548355	0.296053
22	19635655	20969184	423	covid	Recent easy annoyance or irritability	0.32552	0.296076
18	25305261	26861067	536	very severe respiratory confirmed covid	Recent easy annoyance or irritability	0.429472	0.296167
11	19780785	20686336	522	very severe respiratory confirmed covid	Recent easy annoyance or irritability	0.310468	0.296197
5	71468652	73314061	674	covid	Recent easy annoyance or irritability	-0.447101	0.296225
11	1061400	1857845	242	hospitalized covid	Recent easy annoyance or irritability	-0.503849	0.296282
10	133111171	133818036	303	covid	Anxiety disorders	0.447439	0.296291
1	180221609	181324205	389	very severe respiratory confirmed covid	Recent inability to stop or control worrying	0.710126	0.296292
21	29449871	30847296	489	very severe respiratory confirmed covid	Recent easy annoyance or irritability	-0.410632	0.296302
6	40778402	42103738	558	hospitalized covid	Anxiety disorders	-0.238021	0.296345
18	8788525	9816164	478	hospitalized covid	Tense, sore, or aching muscles during worst period of anxiety	0.337532	0.296412
10	77144962	78665481	524	very severe respiratory confirmed covid	Tense, sore, or aching muscles during worst period of anxiety	0.397637	0.296432
18	5575813	6756496	532	hospitalized covid	Recent easy annoyance or irritability	-0.364484	0.296498
14	105091341	106347143	176	hospitalized covid	Tense, sore, or aching muscles during worst period of anxiety	1	0.296505
22	43574018	44409533	458	covid	Anxiety disorders	0.238366	0.296521
22	45170650	46351048	557	very severe respiratory confirmed covid	GAD-2 total score	-0.267651	0.296601
21	35729262	37303548	635	very severe respiratory confirmed covid	Recent easy annoyance or irritability	0.214408	0.296624
8	89081178	90364149	352	very severe respiratory confirmed covid	GAD-2 total score	0.450657	0.296656
6	75461314	77274030	445	covid	Anxiety disorders	-1	0.296661
20	53120335	53879803	291	hospitalized covid	Recent inability to stop or control worrying	0.469747	0.296777
10	42392743	42984427	61	hospitalized covid	Other anxiety disorders	-0.378467	0.296802
9	9920259	10675474	360	covid	Other anxiety disorders	0.46131	0.296877
4	155044410	156520288	511	very severe respiratory confirmed covid	Other anxiety disorders	0.290982	0.296929
18	6756497	7862479	481	covid	Anxiety disorders	0.235012	0.296939
3	36840137	38729767	686	very severe respiratory confirmed covid	Recent easy annoyance or irritability	0.490999	0.296989
14	92101229	93386328	585	hospitalized covid	Recent inability to stop or control worrying	-0.232734	0.296989
2	153999310	155207969	385	covid	Tense, sore, or aching muscles during worst period of anxiety	-0.577319	0.297005
14	89482884	90662836	503	very severe respiratory confirmed covid	Tense, sore, or aching muscles during worst period of anxiety	-0.510792	0.297045
2	76649031	77372830	290	covid	Other anxiety disorders	-0.764785	0.297089
7	11855414	12694915	467	hospitalized covid	Recent easy annoyance or irritability	-0.449483	0.29711
8	6019164	6663427	459	covid	Recent inability to stop or control worrying	-0.232555	0.297122
5	169506967	170898340	620	very severe respiratory confirmed covid	Anxiety disorder	0.210304	0.297199
1	38474037	40200950	573	very severe respiratory confirmed covid	Anxiety disorder	-0.280139	0.297211
9	1103599	1874961	534	covid	Anxiety disorders	-0.423519	0.297219
20	51533751	52411532	396	very severe respiratory confirmed covid	Anxiety disorder	0.234636	0.297234
7	109095559	110479479	427	hospitalized covid	Tense, sore, or aching muscles during worst period of anxiety	-0.538318	0.297249
19	20485500	21155862	104	hospitalized covid	Anxiety disorder	0.532624	0.297293
2	5568654	6306606	349	hospitalized covid	Anxiety disorder	-0.567821	0.29732
6	119451295	120339244	312	hospitalized covid	Recent inability to stop or control worrying	0.58494	0.297353
3	3128153	4109393	519	covid	GAD-2 total score	-0.298469	0.297357
12	111592382	113947983	521	hospitalized covid	Recent easy annoyance or irritability	0.288081	0.297361
1	53114187	54771293	633	very severe respiratory confirmed covid	Other anxiety disorders	-0.245683	0.297382
11	126304241	127306871	560	covid	Anxiety disorders	-0.493127	0.297416
21	16873444	18222037	374	hospitalized covid	Other anxiety disorders	0.237484	0.297432
16	87669169	88387228	227	covid	Recent inability to stop or control worrying	0.443155	0.297435
17	65582328	66757556	354	hospitalized covid	Anxiety disorders	-0.23329	0.297455
14	48177484	49002065	306	very severe respiratory confirmed covid	Anxiety disorder	0.569048	0.297468
22	49559208	50347996	443	very severe respiratory confirmed covid	Recent inability to stop or control worrying	0.415374	0.297495
22	48977539	49559207	362	hospitalized covid	Tense, sore, or aching muscles during worst period of anxiety	0.397375	0.297523
8	94999067	96175630	459	covid	Other anxiety disorders	0.464898	0.297543
4	119927263	120563073	246	hospitalized covid	Anxiety disorders	0.847602	0.297544
6	98173004	99678876	451	very severe respiratory confirmed covid	Other anxiety disorders	-0.324661	0.297567
15	69089816	70767983	606	very severe respiratory confirmed covid	GAD-2 total score	0.303179	0.29761
13	103050418	104378435	754	covid	Other anxiety disorders	0.257942	0.297751
2	67224028	67979828	423	hospitalized covid	Anxiety disorders	-0.283777	0.297779
19	48573066	49415189	335	covid	GAD-2 total score	-0.396692	0.297792
10	10081280	10969481	426	covid	Anxiety disorder	0.423411	0.297802
7	71215742	73128830	322	very severe respiratory confirmed covid	GAD-2 total score	-0.338416	0.29783
1	244723197	245970505	513	hospitalized covid	Recent inability to stop or control worrying	-0.243453	0.297836
17	52102650	53468006	251	very severe respiratory confirmed covid	Tense, sore, or aching muscles during worst period of anxiety	0.762613	0.297903
7	145415776	146574327	330	hospitalized covid	Recent inability to stop or control worrying	0.458361	0.297918
5	36431968	37925487	431	hospitalized covid	Recent inability to stop or control worrying	0.388542	0.297997
8	94999067	96175630	459	very severe respiratory confirmed covid	Anxiety disorder	0.970199	0.298004
14	87350276	88208595	257	covid	Anxiety disorder	1	0.298016
18	59449423	60780194	522	covid	Other anxiety disorders	-0.330045	0.298067
4	38984839	39820061	271	covid	Anxiety disorders	0.843381	0.298098
6	10416551	11790671	617	hospitalized covid	Recent easy annoyance or irritability	0.267744	0.298122
8	72013185	72917489	430	covid	Recent inability to stop or control worrying	-0.666387	0.29814
9	127184583	128785782	375	hospitalized covid	Recent easy annoyance or irritability	0.5776	0.298224
4	55681702	57103100	522	covid	Recent inability to stop or control worrying	-1	0.29824
3	29877023	31269697	585	hospitalized covid	Anxiety disorders	0.323128	0.298269
7	147352172	148622913	548	hospitalized covid	Anxiety disorder	0.272902	0.298308
22	33501726	34361897	454	covid	Other anxiety disorders	0.54454	0.298371
13	89764427	90518147	217	hospitalized covid	Other anxiety disorders	0.638664	0.298378
21	42187153	43081434	443	covid	Recent easy annoyance or irritability	-0.431182	0.298471
11	45019560	46316005	433	covid	GAD-2 total score	0.49513	0.298487
3	33991870	35009559	328	very severe respiratory confirmed covid	Tense, sore, or aching muscles during worst period of anxiety	-0.815441	0.298554
4	141087048	142807914	574	very severe respiratory confirmed covid	GAD-2 total score	0.4709	0.298567
21	43081435	43812791	514	covid	Recent easy annoyance or irritability	0.236311	0.298595
16	7704355	8341012	388	covid	Tense, sore, or aching muscles during worst period of anxiety	0.49101	0.298603
3	117241645	118086929	274	covid	Anxiety disorder	-0.914514	0.298709
13	71010209	71976862	407	hospitalized covid	Anxiety disorders	-0.341293	0.298715
1	111134063	112489248	728	very severe respiratory confirmed covid	GAD-2 total score	-0.4153	0.298752
17	66757557	68176219	475	hospitalized covid	Anxiety disorder	0.354905	0.29878
2	79019677	79900055	488	covid	Recent inability to stop or control worrying	0.481813	0.29878
7	68569225	70144614	433	hospitalized covid	Recent inability to stop or control worrying	0.5908	0.298818
4	98445516	99532480	262	hospitalized covid	Recent inability to stop or control worrying	0.463678	0.298827
2	1376546	1875060	232	hospitalized covid	Recent easy annoyance or irritability	0.84723	0.298847
18	12735559	13641479	359	very severe respiratory confirmed covid	Other anxiety disorders	-0.741691	0.298888
10	42392743	42984427	61	covid	Recent inability to stop or control worrying	-1	0.298932
7	8718352	9225106	311	very severe respiratory confirmed covid	GAD-2 total score	0.814006	0.298976
10	123856185	124894142	518	very severe respiratory confirmed covid	Other anxiety disorders	-0.401299	0.299017
15	93707011	94565521	440	hospitalized covid	Recent inability to stop or control worrying	-0.412899	0.299029
16	78973581	79662634	482	hospitalized covid	Recent inability to stop or control worrying	-0.211937	0.299032
5	89584467	90793804	407	hospitalized covid	Tense, sore, or aching muscles during worst period of anxiety	1	0.299112
21	16873444	18222037	374	hospitalized covid	Recent easy annoyance or irritability	0.39601	0.299119
10	78665482	79952996	610	hospitalized covid	GAD-2 total score	0.217064	0.29912
15	40604781	42332685	490	very severe respiratory confirmed covid	Anxiety disorders	0.311638	0.299135
8	57436723	58675117	465	covid	Anxiety disorder	-0.329051	0.299162
2	30575620	31457418	454	covid	Anxiety disorder	-0.411782	0.299165
4	139553761	141087047	552	hospitalized covid	Recent inability to stop or control worrying	-0.238065	0.299218
10	71050505	71672997	423	covid	Recent easy annoyance or irritability	-0.40986	0.299247
6	102637707	103612625	273	hospitalized covid	Anxiety disorder	0.503169	0.299264
1	57529671	58387483	474	very severe respiratory confirmed covid	Anxiety disorder	-0.397525	0.299271
2	226242843	227557841	416	hospitalized covid	GAD-2 total score	-0.424809	0.299277
20	30569660	32484506	537	covid	Recent easy annoyance or irritability	-0.287863	0.299357
9	95854926	96670171	338	very severe respiratory confirmed covid	Anxiety disorders	-0.31489	0.299361
5	90793805	91956905	235	hospitalized covid	Recent easy annoyance or irritability	0.558278	0.299365
7	9225107	9900801	291	covid	Recent easy annoyance or irritability	0.304617	0.299383
19	30375793	31763008	424	covid	Recent inability to stop or control worrying	-0.690567	0.299411
20	57924038	58780894	358	very severe respiratory confirmed covid	Other anxiety disorders	-0.369396	0.299441
6	132890695	134313643	595	hospitalized covid	Other anxiety disorders	0.316145	0.299456
6	109043245	110647842	551	hospitalized covid	Other anxiety disorders	-0.538196	0.299566
4	84003063	85437805	486	very severe respiratory confirmed covid	Other anxiety disorders	-0.311664	0.299635
3	39605997	40897627	355	very severe respiratory confirmed covid	Anxiety disorders	0.496834	0.299658
13	27392006	28587125	589	very severe respiratory confirmed covid	GAD-2 total score	0.245179	0.29969
8	41725003	43825633	328	covid	GAD-2 total score	0.647624	0.299703
2	36120744	36867389	386	covid	Anxiety disorders	-0.599007	0.299736
21	47014881	48119633	450	hospitalized covid	Tense, sore, or aching muscles during worst period of anxiety	0.542622	0.299789
17	76596288	77412786	411	hospitalized covid	Other anxiety disorders	-0.162497	0.299798
8	104467846	105370130	251	covid	Other anxiety disorders	-1	0.29985
5	128734906	130573817	423	covid	Other anxiety disorders	-0.653307	0.299933
7	140217631	142098979	644	covid	Other anxiety disorders	0.392107	0.299955
9	135135888	136042490	371	very severe respiratory confirmed covid	Recent easy annoyance or irritability	0.335102	0.29997
7	104109232	105312563	395	very severe respiratory confirmed covid	Tense, sore, or aching muscles during worst period of anxiety	-0.699318	0.299971
19	14891101	15650185	284	very severe respiratory confirmed covid	Anxiety disorder	-0.252489	0.300013
3	4835084	5496182	291	very severe respiratory confirmed covid	Other anxiety disorders	-0.251985	0.300034
14	61652817	62717985	447	very severe respiratory confirmed covid	Recent inability to stop or control worrying	-0.316007	0.300062
14	30831155	32382245	426	very severe respiratory confirmed covid	Anxiety disorder	0.368323	0.300103
10	94503300	95528160	478	hospitalized covid	Anxiety disorders	-0.511432	0.300165
19	14891101	15650185	284	very severe respiratory confirmed covid	Other anxiety disorders	-0.261265	0.300177
5	60930754	62180368	473	hospitalized covid	Recent inability to stop or control worrying	0.432586	0.300182
5	153734495	154599750	342	hospitalized covid	Tense, sore, or aching muscles during worst period of anxiety	0.542069	0.300211
9	37687113	38822977	501	hospitalized covid	Tense, sore, or aching muscles during worst period of anxiety	0.226118	0.300229
8	4273084	4893120	553	very severe respiratory confirmed covid	Tense, sore, or aching muscles during worst period of anxiety	-0.263328	0.300395
2	2680064	3314202	304	covid	Tense, sore, or aching muscles during worst period of anxiety	0.650807	0.300479
1	205917549	208162951	558	very severe respiratory confirmed covid	Other anxiety disorders	0.407568	0.30048
3	144408822	145211907	219	hospitalized covid	GAD-2 total score	0.475	0.300594
1	34371023	35201626	383	covid	Recent inability to stop or control worrying	0.313686	0.300603
20	38427595	40272390	647	covid	Recent inability to stop or control worrying	0.293533	0.300626
14	57460782	58447798	341	covid	GAD-2 total score	0.472709	0.300652
3	141034638	141898978	279	hospitalized covid	Anxiety disorder	-0.58413	0.300655
10	122803507	123856184	494	hospitalized covid	Anxiety disorder	0.358012	0.30067
2	157556097	159040979	369	very severe respiratory confirmed covid	Recent easy annoyance or irritability	0.362958	0.300717
6	165835954	166853325	572	very severe respiratory confirmed covid	Recent easy annoyance or irritability	-0.200932	0.300732
8	20812108	21650453	379	very severe respiratory confirmed covid	Recent inability to stop or control worrying	-0.268875	0.300771
9	14244748	14902924	414	covid	Anxiety disorders	-0.199759	0.300786
9	12044916	12664858	218	hospitalized covid	Recent inability to stop or control worrying	0.975563	0.300796
5	53747857	55221398	605	hospitalized covid	Other anxiety disorders	-0.478046	0.300798
5	174662886	176180301	543	very severe respiratory confirmed covid	GAD-2 total score	0.258322	0.300813
13	110995433	111621244	367	hospitalized covid	Anxiety disorders	-0.208352	0.300837
2	215899571	217566011	665	very severe respiratory confirmed covid	Recent easy annoyance or irritability	0.231773	0.30085
3	118086930	118903053	288	very severe respiratory confirmed covid	Tense, sore, or aching muscles during worst period of anxiety	0.638525	0.300905
19	52678749	53431217	264	covid	Anxiety disorders	0.318331	0.300907
9	90890980	91643255	212	very severe respiratory confirmed covid	Other anxiety disorders	0.5306	0.300916
16	32847929	35259453	14	covid	GAD-2 total score	-1	0.300934
15	73375719	74458113	304	covid	Anxiety disorder	0.360568	0.300972
17	5573785	6305078	387	hospitalized covid	Anxiety disorder	-0.553387	0.301036
14	20876081	21982654	540	hospitalized covid	Tense, sore, or aching muscles during worst period of anxiety	-0.272564	0.301048
13	21540734	22795188	548	covid	GAD-2 total score	0.268038	0.301057
18	49790997	50372823	176	very severe respiratory confirmed covid	Anxiety disorder	-0.581761	0.301065
2	229764919	230541092	362	hospitalized covid	Anxiety disorders	0.600432	0.301083
1	113418038	114664387	432	hospitalized covid	Tense, sore, or aching muscles during worst period of anxiety	-0.927399	0.301116
17	58652810	60453120	375	very severe respiratory confirmed covid	Anxiety disorder	1	0.301126
3	32378806	33020868	204	very severe respiratory confirmed covid	Anxiety disorder	0.56877	0.301142
1	201067953	202583884	687	hospitalized covid	Other anxiety disorders	-0.140377	0.301154
7	50894509	51951647	405	hospitalized covid	Recent easy annoyance or irritability	0.71423	0.301191
6	26396201	27261035	262	very severe respiratory confirmed covid	Other anxiety disorders	-0.31787	0.301205
5	39438986	40290851	314	very severe respiratory confirmed covid	Recent inability to stop or control worrying	-0.916892	0.301254
22	47299626	48269177	476	covid	Anxiety disorders	0.262619	0.301275
8	32454963	33982537	356	covid	Anxiety disorders	-0.886172	0.301276
14	84087373	85562936	485	hospitalized covid	Anxiety disorder	-0.464594	0.301294
16	24014706	25235251	457	covid	Tense, sore, or aching muscles during worst period of anxiety	-0.265459	0.301307
2	79900056	80737811	404	covid	Anxiety disorders	0.346115	0.301319
3	156795411	157633700	334	covid	Recent easy annoyance or irritability	0.7205	0.301353
14	99474534	100786189	507	covid	Anxiety disorders	0.20809	0.301366
14	61652817	62717985	447	covid	Other anxiety disorders	0.424724	0.301383
4	91309864	92219192	296	very severe respiratory confirmed covid	GAD-2 total score	1	0.301409
10	59822947	61470383	579	very severe respiratory confirmed covid	Tense, sore, or aching muscles during worst period of anxiety	-0.560219	0.301432
6	138825722	139716713	343	hospitalized covid	GAD-2 total score	0.688991	0.301442
9	23091194	23859374	281	hospitalized covid	Recent inability to stop or control worrying	-0.222909	0.301443
11	37953087	39329140	214	covid	Recent easy annoyance or irritability	0.572497	0.301449
13	113573119	114302561	261	hospitalized covid	GAD-2 total score	-0.366896	0.301473
4	106479156	108131206	469	very severe respiratory confirmed covid	Recent inability to stop or control worrying	0.936047	0.301486
9	16658378	17392382	282	very severe respiratory confirmed covid	Other anxiety disorders	0.668202	0.301524
13	109813577	110995432	605	very severe respiratory confirmed covid	Anxiety disorder	0.152831	0.301627
8	10478852	11466761	466	covid	GAD-2 total score	-0.224407	0.301627
16	59885500	61092844	392	hospitalized covid	Anxiety disorder	0.413214	0.301634
17	16405208	17326540	267	covid	Anxiety disorders	0.928069	0.301668
14	92101229	93386328	585	hospitalized covid	Anxiety disorder	0.214135	0.301713
19	5478685	6455428	302	very severe respiratory confirmed covid	Recent easy annoyance or irritability	0.397124	0.301716
11	69713997	71242834	536	very severe respiratory confirmed covid	Other anxiety disorders	-0.225439	0.301726
12	11742150	12721874	458	hospitalized covid	Anxiety disorder	-0.333429	0.30174
7	128779174	130418704	523	covid	Tense, sore, or aching muscles during worst period of anxiety	-0.519912	0.301752
5	30416067	31679464	546	very severe respiratory confirmed covid	Other anxiety disorders	0.209497	0.301772
12	132012317	132957945	240	very severe respiratory confirmed covid	Anxiety disorders	0.914749	0.301776
7	121946053	123859746	605	very severe respiratory confirmed covid	GAD-2 total score	0.486617	0.301776
16	26154123	27443061	609	hospitalized covid	Tense, sore, or aching muscles during worst period of anxiety	-0.244167	0.301779
15	98828262	99925972	526	hospitalized covid	Recent easy annoyance or irritability	-0.18657	0.30178
22	44409534	45170649	478	very severe respiratory confirmed covid	Other anxiety disorders	-0.146906	0.301802
3	125992651	127495173	586	covid	Recent easy annoyance or irritability	0.434924	0.301852
19	6455429	7249359	305	hospitalized covid	Recent inability to stop or control worrying	0.47412	0.301882
15	25384328	26392947	479	covid	GAD-2 total score	-1	0.301889
13	42950158	43931931	492	hospitalized covid	Recent easy annoyance or irritability	-0.239057	0.30194
17	29783142	31318753	422	hospitalized covid	GAD-2 total score	-0.285032	0.301941
2	157556097	159040979	369	very severe respiratory confirmed covid	Anxiety disorder	-0.232997	0.301948
4	42189252	43192424	433	hospitalized covid	Anxiety disorder	0.608618	0.301977
13	38290690	39381743	396	hospitalized covid	Anxiety disorders	-0.564354	0.302022
15	67396521	69089815	619	covid	GAD-2 total score	0.249161	0.302104
18	53762997	54957867	414	covid	GAD-2 total score	0.611639	0.302204
14	99474534	100786189	507	hospitalized covid	Anxiety disorder	-0.273074	0.302257
21	19479025	20407307	454	covid	Tense, sore, or aching muscles during worst period of anxiety	0.286075	0.302319
14	62717986	64033237	502	hospitalized covid	Recent inability to stop or control worrying	-0.74642	0.30232
2	48171059	49114132	295	covid	Other anxiety disorders	0.761173	0.302348
2	224938732	226242842	487	hospitalized covid	Recent easy annoyance or irritability	0.469312	0.302358
1	55727135	56799636	530	covid	Anxiety disorder	0.753837	0.302376
6	122929291	123854857	368	hospitalized covid	Recent easy annoyance or irritability	0.78097	0.302391
4	5972710	7135819	517	covid	Tense, sore, or aching muscles during worst period of anxiety	-0.205915	0.302391
13	83829836	85035400	365	hospitalized covid	Other anxiety disorders	0.948489	0.302461
12	1942427	3069506	479	hospitalized covid	Recent inability to stop or control worrying	0.267508	0.302465
3	179372166	181424323	474	hospitalized covid	Other anxiety disorders	-0.754716	0.302554
5	106389389	107265911	440	hospitalized covid	Anxiety disorder	0.448091	0.302595
1	243048004	244723196	504	hospitalized covid	GAD-2 total score	1	0.302637
5	154599751	155459556	306	hospitalized covid	Other anxiety disorders	-0.510367	0.30264
1	204092538	205009623	410	hospitalized covid	Recent easy annoyance or irritability	0.29953	0.30276
2	201324133	202504862	421	covid	Other anxiety disorders	0.966579	0.302767
19	50451926	51259178	224	very severe respiratory confirmed covid	Anxiety disorders	-0.91724	0.302822
3	25516194	26905340	481	hospitalized covid	GAD-2 total score	-0.380235	0.302833
4	94757266	96183801	499	very severe respiratory confirmed covid	GAD-2 total score	-0.336031	0.302912
19	13968320	14891100	241	covid	Recent easy annoyance or irritability	-0.287194	0.302961
11	9080940	10370100	378	hospitalized covid	Recent inability to stop or control worrying	-0.541111	0.302965
1	181324206	182420540	474	hospitalized covid	Recent easy annoyance or irritability	-0.491811	0.302973
21	43081435	43812791	514	hospitalized covid	Recent inability to stop or control worrying	0.249895	0.302994
18	42974166	44300145	626	very severe respiratory confirmed covid	Recent inability to stop or control worrying	0.919393	0.303038
3	5496183	6421145	499	very severe respiratory confirmed covid	Recent easy annoyance or irritability	-0.436765	0.303043
1	154685546	156813845	605	covid	Recent easy annoyance or irritability	-0.192545	0.303066
1	244723197	245970505	513	covid	GAD-2 total score	-0.962902	0.303088
9	13512853	14244747	388	very severe respiratory confirmed covid	Other anxiety disorders	-0.460004	0.303145
5	91956906	93814604	452	covid	Recent easy annoyance or irritability	-0.662156	0.303155
10	94503300	95528160	478	hospitalized covid	Anxiety disorder	-0.49106	0.303162
8	55275355	56346878	418	hospitalized covid	Recent easy annoyance or irritability	0.45569	0.303178
9	21674033	23091193	515	hospitalized covid	Anxiety disorders	0.368356	0.30321
1	53114187	54771293	633	covid	Other anxiety disorders	-0.254961	0.303217
10	116845214	118416049	484	hospitalized covid	Anxiety disorders	-0.409941	0.303225
8	20812108	21650453	379	very severe respiratory confirmed covid	Tense, sore, or aching muscles during worst period of anxiety	-0.77586	0.303238
8	92876621	94999066	621	covid	GAD-2 total score	1	0.303288
16	83077870	83778371	574	covid	Recent inability to stop or control worrying	0.301867	0.303328
8	1628040	2070902	292	very severe respiratory confirmed covid	Other anxiety disorders	0.238704	0.303332
1	243048004	244723196	504	covid	Recent inability to stop or control worrying	-0.438498	0.303347
3	62609819	63670803	605	covid	Recent easy annoyance or irritability	0.281532	0.303385
5	53747857	55221398	605	covid	GAD-2 total score	-0.850717	0.303399
8	107787164	108647463	364	hospitalized covid	Anxiety disorders	1	0.303432
1	246610291	247531112	330	hospitalized covid	Anxiety disorders	-0.331207	0.303466
1	205009624	205917548	422	covid	Anxiety disorders	0.341239	0.303468
9	136042491	136770926	363	covid	Recent inability to stop or control worrying	-0.157478	0.303474
7	106399740	107658603	436	hospitalized covid	Recent easy annoyance or irritability	0.797926	0.303546
6	31106494	31250556	13	very severe respiratory confirmed covid	Anxiety disorder	-0.415555	0.303551
19	10028841	11681978	508	covid	Recent easy annoyance or irritability	0.165632	0.303685
14	65229392	66300066	384	very severe respiratory confirmed covid	Anxiety disorder	0.530472	0.30369
11	24091273	24892439	357	very severe respiratory confirmed covid	Other anxiety disorders	-0.274318	0.30376
9	91643256	92500277	311	hospitalized covid	Anxiety disorder	0.632368	0.303771
20	60766558	61470768	264	hospitalized covid	Tense, sore, or aching muscles during worst period of anxiety	0.255109	0.303781
7	49632427	50894508	556	very severe respiratory confirmed covid	Recent easy annoyance or irritability	0.359621	0.303831
22	23950733	25282436	453	covid	Anxiety disorder	-0.250701	0.30389
6	89974268	91097024	429	very severe respiratory confirmed covid	GAD-2 total score	-0.550389	0.303913
3	142976708	144408821	583	hospitalized covid	Tense, sore, or aching muscles during worst period of anxiety	0.236992	0.303923
17	11778165	12676353	344	very severe respiratory confirmed covid	Anxiety disorders	-0.447312	0.303946
6	122929291	123854857	368	covid	Recent easy annoyance or irritability	-0.556088	0.303959
2	224938732	226242842	487	covid	Anxiety disorder	0.524875	0.303976
4	25832019	27385580	507	hospitalized covid	Anxiety disorders	0.240774	0.303989
17	6305079	7264458	420	covid	Other anxiety disorders	0.246696	0.304006
1	86017268	86761554	339	very severe respiratory confirmed covid	Anxiety disorders	-0.664308	0.30401
10	122803507	123856184	494	hospitalized covid	Anxiety disorders	0.3643	0.304029
1	69438910	70992905	493	covid	Anxiety disorders	-0.338884	0.304082
6	147015883	148184844	435	very severe respiratory confirmed covid	Anxiety disorder	0.248126	0.304167
17	7264459	8554763	429	hospitalized covid	Anxiety disorders	-0.316171	0.304172
2	151428989	152497375	429	very severe respiratory confirmed covid	Anxiety disorder	-0.644088	0.304217
7	50894509	51951647	405	very severe respiratory confirmed covid	GAD-2 total score	-0.771736	0.304223
16	3379997	4816145	450	hospitalized covid	Tense, sore, or aching muscles during worst period of anxiety	0.252968	0.304247
15	79292537	79998206	383	very severe respiratory confirmed covid	GAD-2 total score	0.462422	0.304329
2	82941456	84395899	357	hospitalized covid	Tense, sore, or aching muscles during worst period of anxiety	0.456715	0.304375
16	77739133	78280636	366	hospitalized covid	Recent inability to stop or control worrying	-0.303766	0.304388
9	5437592	6859791	522	covid	GAD-2 total score	-0.633818	0.304441
8	125453323	126766827	544	hospitalized covid	Recent inability to stop or control worrying	0.395202	0.304457
7	144324465	145415775	358	hospitalized covid	Recent easy annoyance or irritability	0.83865	0.304503
13	71010209	71976862	407	covid	Anxiety disorders	-0.301209	0.304546
20	60125334	60766557	278	covid	Tense, sore, or aching muscles during worst period of anxiety	0.441858	0.30458
7	99465541	100849307	359	hospitalized covid	GAD-2 total score	-0.493712	0.30461
17	7264459	8554763	429	hospitalized covid	Tense, sore, or aching muscles during worst period of anxiety	0.275981	0.304645
11	17583949	18740267	434	covid	Recent easy annoyance or irritability	0.288473	0.304663
7	77663965	78685009	677	very severe respiratory confirmed covid	Other anxiety disorders	-0.218808	0.304666
7	136113468	137657459	515	hospitalized covid	GAD-2 total score	0.619215	0.304677
9	13512853	14244747	388	covid	Anxiety disorders	-0.365374	0.30468
22	23143365	23950732	273	hospitalized covid	GAD-2 total score	-0.680092	0.304748
1	161945443	163141862	634	very severe respiratory confirmed covid	Recent easy annoyance or irritability	0.307133	0.304785
15	74458114	76401952	412	hospitalized covid	GAD-2 total score	-0.271498	0.304801
11	124403478	125266684	352	hospitalized covid	Tense, sore, or aching muscles during worst period of anxiety	0.430936	0.304827
2	48171059	49114132	295	very severe respiratory confirmed covid	Anxiety disorders	0.69441	0.304842
6	6621938	7808323	594	hospitalized covid	Tense, sore, or aching muscles during worst period of anxiety	-0.3096	0.304851
1	242417924	243048003	294	hospitalized covid	GAD-2 total score	0.411938	0.304911
1	57529671	58387483	474	hospitalized covid	Recent inability to stop or control worrying	0.382475	0.304914
5	57895013	58721458	395	hospitalized covid	Recent inability to stop or control worrying	0.473863	0.304915
13	112319065	113573118	453	hospitalized covid	Other anxiety disorders	-0.259591	0.304918
13	38290690	39381743	396	covid	Tense, sore, or aching muscles during worst period of anxiety	-0.547617	0.304926
5	143605909	145319096	580	hospitalized covid	Recent easy annoyance or irritability	0.291724	0.304952
3	11226368	11997658	298	hospitalized covid	Recent easy annoyance or irritability	0.508906	0.304993
6	109043245	110647842	551	very severe respiratory confirmed covid	Other anxiety disorders	-0.594654	0.305038
16	12793150	13893407	527	hospitalized covid	Anxiety disorder	-0.228202	0.305054
9	72288879	73915494	719	very severe respiratory confirmed covid	Anxiety disorders	-0.769301	0.305107
4	124534998	125486535	318	covid	Recent inability to stop or control worrying	-0.598956	0.305159
3	795747	1440048	344	covid	Recent inability to stop or control worrying	1	0.305178
6	132890695	134313643	595	covid	GAD-2 total score	0.331458	0.305206
4	189899574	191043880	263	hospitalized covid	GAD-2 total score	-0.628633	0.30521
1	47257262	48105233	299	covid	Other anxiety disorders	0.393323	0.305246
1	41977967	43512669	490	covid	Other anxiety disorders	0.451455	0.305273
8	23788495	24863243	367	very severe respiratory confirmed covid	GAD-2 total score	0.95936	0.305286
20	35990262	37253657	493	hospitalized covid	Recent inability to stop or control worrying	-0.389689	0.30533
9	119890465	121008529	528	hospitalized covid	Tense, sore, or aching muscles during worst period of anxiety	0.548648	0.305356
3	47588462	50387742	625	hospitalized covid	Anxiety disorders	-0.571548	0.305371
3	22648002	23426044	247	very severe respiratory confirmed covid	Anxiety disorder	-0.577998	0.305373
1	20556203	21416121	356	very severe respiratory confirmed covid	Recent inability to stop or control worrying	0.936995	0.305422
12	6023701	6948954	348	very severe respiratory confirmed covid	Other anxiety disorders	0.317401	0.305466
6	30715007	31106493	47	hospitalized covid	Tense, sore, or aching muscles during worst period of anxiety	-0.768544	0.305629
8	13395052	13948095	346	hospitalized covid	Anxiety disorders	0.79485	0.305659
4	138537345	139553760	379	very severe respiratory confirmed covid	Tense, sore, or aching muscles during worst period of anxiety	0.53232	0.305669
10	53129610	53919161	426	hospitalized covid	Recent easy annoyance or irritability	0.352071	0.30573
5	82720249	84094797	431	covid	Recent inability to stop or control worrying	0.65774	0.305746
5	120371858	120960737	215	hospitalized covid	Recent easy annoyance or irritability	-0.671158	0.305763
1	237409459	238094455	384	hospitalized covid	Anxiety disorders	0.985188	0.305776
8	11740	660414	249	covid	Other anxiety disorders	-0.438405	0.305795
5	82720249	84094797	431	covid	Other anxiety disorders	-0.609857	0.305817
6	42103739	43770626	511	covid	Other anxiety disorders	-0.326711	0.305876
1	68633861	69438909	255	very severe respiratory confirmed covid	Other anxiety disorders	-0.761106	0.30592
6	32539568	32586784	3	hospitalized covid	Anxiety disorder	-0.557662	0.305936
6	51826424	52598879	386	hospitalized covid	Anxiety disorder	0.299182	0.305991
21	43812792	44815008	436	covid	Anxiety disorders	-0.350169	0.306029
2	124730992	125741528	376	very severe respiratory confirmed covid	Recent inability to stop or control worrying	0.426279	0.306051
4	113916003	115306149	559	hospitalized covid	Other anxiety disorders	0.745322	0.306061
15	98025685	98828261	358	hospitalized covid	Tense, sore, or aching muscles during worst period of anxiety	0.232537	0.306064
11	95327211	96150134	416	hospitalized covid	Recent easy annoyance or irritability	-0.472834	0.306128
1	29188427	30405182	422	very severe respiratory confirmed covid	Recent easy annoyance or irritability	0.41513	0.306184
16	17343278	19104257	397	hospitalized covid	GAD-2 total score	0.57178	0.306209
2	229764919	230541092	362	hospitalized covid	Other anxiety disorders	0.288583	0.306262
13	21540734	22795188	548	covid	Other anxiety disorders	0.195247	0.306265
7	43448816	44989571	433	hospitalized covid	Anxiety disorder	0.443711	0.306268
1	238094456	238704857	282	very severe respiratory confirmed covid	GAD-2 total score	1	0.306303
1	80781443	82123368	540	very severe respiratory confirmed covid	Tense, sore, or aching muscles during worst period of anxiety	0.573534	0.306312
6	6621938	7808323	594	covid	Anxiety disorders	-0.184941	0.306335
5	176180302	177659902	350	hospitalized covid	Recent easy annoyance or irritability	0.493466	0.306355
6	40778402	42103738	558	very severe respiratory confirmed covid	Recent inability to stop or control worrying	0.333262	0.306367
2	4766970	5568653	311	hospitalized covid	GAD-2 total score	0.547935	0.306369
5	37925488	39438985	632	hospitalized covid	Tense, sore, or aching muscles during worst period of anxiety	0.28404	0.306452
11	95327211	96150134	416	covid	Anxiety disorder	-0.227189	0.306532
19	33785836	34633274	328	covid	Tense, sore, or aching muscles during worst period of anxiety	-0.317428	0.306583
2	21084899	22429640	333	hospitalized covid	Other anxiety disorders	0.57013	0.306621
3	171134850	172004760	327	covid	Anxiety disorder	0.436759	0.306622
18	34153298	36056932	748	hospitalized covid	GAD-2 total score	-0.389831	0.306664
1	153410810	154685545	372	covid	Anxiety disorder	-0.48452	0.306666
12	128372589	129170296	439	very severe respiratory confirmed covid	GAD-2 total score	0.235314	0.306676
2	145977921	147252196	301	hospitalized covid	Anxiety disorders	0.904412	0.306745
12	96017783	96828314	383	hospitalized covid	Anxiety disorders	-0.360411	0.306787
4	185483263	186232882	304	hospitalized covid	Anxiety disorders	-0.367444	0.306814
20	57924038	58780894	358	covid	GAD-2 total score	-0.423986	0.306858
12	3871115	4967643	545	covid	Recent inability to stop or control worrying	0.331795	0.30691
9	86769887	87815449	553	hospitalized covid	Anxiety disorder	-0.513325	0.30693
13	31433219	32986686	727	hospitalized covid	Recent inability to stop or control worrying	-0.202949	0.306941
20	15238520	15962576	451	covid	Recent inability to stop or control worrying	0.863997	0.306941
8	119423299	120216587	373	very severe respiratory confirmed covid	Recent easy annoyance or irritability	0.849807	0.306942
17	47516225	48722590	400	covid	Anxiety disorder	-0.187865	0.306964
3	55616626	56954878	501	hospitalized covid	Other anxiety disorders	-0.84077	0.30697
1	247531113	248341594	319	very severe respiratory confirmed covid	Tense, sore, or aching muscles during worst period of anxiety	0.52088	0.307105
3	142976708	144408821	583	hospitalized covid	Anxiety disorders	0.214501	0.307125
2	91860962	97339301	216	hospitalized covid	Anxiety disorders	0.425093	0.307145
14	79199452	81001920	641	very severe respiratory confirmed covid	Tense, sore, or aching muscles during worst period of anxiety	-0.416632	0.307181
4	28927439	29758399	236	covid	Recent inability to stop or control worrying	0.575677	0.30719
8	61324890	62330900	301	covid	Other anxiety disorders	-0.396089	0.307256
5	118605252	119664173	365	covid	Tense, sore, or aching muscles during worst period of anxiety	-0.954054	0.307315
6	6621938	7808323	594	covid	Other anxiety disorders	-0.153377	0.307386
22	23950733	25282436	453	very severe respiratory confirmed covid	Tense, sore, or aching muscles during worst period of anxiety	-0.409614	0.307391
5	111983116	113121555	491	covid	Tense, sore, or aching muscles during worst period of anxiety	1	0.307478
8	2070903	2396122	121	very severe respiratory confirmed covid	GAD-2 total score	-0.606442	0.307536
15	27563173	29141035	298	very severe respiratory confirmed covid	GAD-2 total score	-0.62299	0.307565
7	89330088	90660831	506	covid	Anxiety disorder	-0.872912	0.307689
5	147180172	148662214	638	covid	Tense, sore, or aching muscles during worst period of anxiety	0.403146	0.307714
21	15026793	15840033	227	hospitalized covid	Recent inability to stop or control worrying	0.452246	0.307717
16	22667049	24014705	534	very severe respiratory confirmed covid	Recent inability to stop or control worrying	-0.372067	0.307723
15	27563173	29141035	298	very severe respiratory confirmed covid	Recent inability to stop or control worrying	-0.278857	0.307725
9	134141937	135135887	371	very severe respiratory confirmed covid	Recent easy annoyance or irritability	-0.784276	0.307728
16	19104258	20351261	471	very severe respiratory confirmed covid	Anxiety disorders	-0.246031	0.307736
10	20616433	21477692	406	hospitalized covid	GAD-2 total score	0.490864	0.307815
3	22648002	23426044	247	very severe respiratory confirmed covid	Other anxiety disorders	-0.526364	0.307822
17	14508611	15308722	468	very severe respiratory confirmed covid	Other anxiety disorders	0.318905	0.307822
7	92530166	93691725	365	covid	Tense, sore, or aching muscles during worst period of anxiety	0.279202	0.307829
4	113916003	115306149	559	hospitalized covid	Tense, sore, or aching muscles during worst period of anxiety	0.685403	0.307854
14	102004378	103617472	430	very severe respiratory confirmed covid	Anxiety disorders	0.619525	0.307862
8	1161825	1628039	229	very severe respiratory confirmed covid	Recent inability to stop or control worrying	0.886409	0.307906
11	85869060	86629333	365	very severe respiratory confirmed covid	Anxiety disorders	-0.426368	0.307985
15	46884072	47693316	269	very severe respiratory confirmed covid	Tense, sore, or aching muscles during worst period of anxiety	0.414466	0.307987
12	18470024	19532765	303	hospitalized covid	Recent inability to stop or control worrying	-0.321167	0.307988
6	113705004	115062811	443	hospitalized covid	Recent inability to stop or control worrying	0.838719	0.308005
8	55275355	56346878	418	hospitalized covid	Anxiety disorders	0.438094	0.308042
3	196383153	197147990	300	very severe respiratory confirmed covid	Tense, sore, or aching muscles during worst period of anxiety	0.313872	0.308048
21	24055942	25247986	477	covid	Recent easy annoyance or irritability	-0.290155	0.308087
14	95946793	97174314	654	covid	Tense, sore, or aching muscles during worst period of anxiety	0.257221	0.30822
5	71468652	73314061	674	hospitalized covid	Anxiety disorder	0.669432	0.308239
2	82941456	84395899	357	hospitalized covid	GAD-2 total score	0.75176	0.308287
15	51605478	53263126	522	covid	Recent inability to stop or control worrying	-0.315164	0.308327
16	5782969	6446081	442	hospitalized covid	Other anxiety disorders	-0.148396	0.308378
3	28649811	29877022	608	very severe respiratory confirmed covid	Tense, sore, or aching muscles during worst period of anxiety	-0.240607	0.308529
12	92061180	93487547	585	covid	Recent inability to stop or control worrying	0.264007	0.308555
1	241033585	241813534	423	very severe respiratory confirmed covid	Recent inability to stop or control worrying	0.47572	0.308557
22	38718590	40378783	506	hospitalized covid	GAD-2 total score	-0.431284	0.308581
9	5437592	6859791	522	covid	Tense, sore, or aching muscles during worst period of anxiety	0.740859	0.308599
1	158900370	159882515	339	hospitalized covid	Anxiety disorders	-0.506795	0.308606
11	43949378	45019559	543	very severe respiratory confirmed covid	Other anxiety disorders	-0.17897	0.308633
14	35379989	36422077	288	hospitalized covid	Recent easy annoyance or irritability	0.830183	0.308656
8	96175631	96900513	425	covid	GAD-2 total score	0.642641	0.308728
11	19780785	20686336	522	very severe respiratory confirmed covid	Recent inability to stop or control worrying	0.265088	0.308756
2	127895645	129486897	536	very severe respiratory confirmed covid	Recent inability to stop or control worrying	-0.496785	0.308779
14	51418372	52206122	133	hospitalized covid	Tense, sore, or aching muscles during worst period of anxiety	0.780186	0.308784
8	57436723	58675117	465	covid	Other anxiety disorders	-0.342475	0.308851
15	34410073	35118927	262	covid	Other anxiety disorders	-0.447674	0.308853
16	31384211	32847928	112	covid	Anxiety disorder	0.827786	0.308904
3	68319771	69784969	588	very severe respiratory confirmed covid	Recent inability to stop or control worrying	0.268914	0.308952
4	168623791	169555114	371	very severe respiratory confirmed covid	Tense, sore, or aching muscles during worst period of anxiety	-0.612717	0.308954
8	50288661	51461455	300	hospitalized covid	Anxiety disorder	1	0.308956
6	88499746	89974267	583	covid	Recent easy annoyance or irritability	0.31181	0.308965
11	124403478	125266684	352	hospitalized covid	Recent easy annoyance or irritability	0.527198	0.308981
20	19957929	21682377	576	very severe respiratory confirmed covid	Recent inability to stop or control worrying	-0.57216	0.309036
14	35379989	36422077	288	covid	Anxiety disorders	-1	0.309074
9	32253284	33194892	416	very severe respiratory confirmed covid	Recent easy annoyance or irritability	-0.449737	0.309092
12	71948186	73154515	358	very severe respiratory confirmed covid	GAD-2 total score	-0.446831	0.309171
22	29457602	30962255	541	very severe respiratory confirmed covid	Other anxiety disorders	-0.434624	0.309219
19	49415190	50451925	319	covid	Anxiety disorder	0.30993	0.309238
11	82833182	83677773	320	hospitalized covid	Other anxiety disorders	-0.452798	0.30925
3	54892587	55616625	390	hospitalized covid	Recent inability to stop or control worrying	0.593186	0.309283
16	49010762	50467033	541	covid	GAD-2 total score	0.224983	0.309313
12	128372589	129170296	439	hospitalized covid	Recent easy annoyance or irritability	-0.290956	0.309416
5	58721459	59868567	344	very severe respiratory confirmed covid	GAD-2 total score	-1	0.309443
6	113705004	115062811	443	covid	Recent easy annoyance or irritability	0.710597	0.309489
7	86446539	87836641	471	very severe respiratory confirmed covid	GAD-2 total score	0.981255	0.30951
6	166853326	167714865	503	hospitalized covid	Other anxiety disorders	-0.22627	0.309601
1	29188427	30405182	422	hospitalized covid	Recent inability to stop or control worrying	0.441594	0.309716
7	149843000	150897818	399	very severe respiratory confirmed covid	GAD-2 total score	0.549093	0.309747
1	3582048	4281476	238	covid	Anxiety disorders	0.313123	0.309818
13	34722392	35744568	312	hospitalized covid	Tense, sore, or aching muscles during worst period of anxiety	-0.525154	0.309822
5	176180302	177659902	350	hospitalized covid	Anxiety disorder	0.634715	0.309831
6	81567707	82388204	250	covid	Anxiety disorders	-1	0.309857
2	230541093	231847386	516	covid	GAD-2 total score	0.454219	0.309862
6	71610788	72290723	258	very severe respiratory confirmed covid	Anxiety disorder	-0.711113	0.309884
5	123191942	124109485	390	hospitalized covid	Other anxiety disorders	0.221206	0.309907
6	98173004	99678876	451	hospitalized covid	Recent inability to stop or control worrying	0.280251	0.309926
12	64403858	66114643	479	covid	Anxiety disorder	-0.363052	0.309958
7	40261241	41415925	362	covid	Anxiety disorder	0.479905	0.310066
4	142807915	144401042	467	hospitalized covid	Anxiety disorder	0.443819	0.310105
4	138537345	139553760	379	very severe respiratory confirmed covid	Anxiety disorders	-0.670039	0.31015
7	9225107	9900801	291	very severe respiratory confirmed covid	GAD-2 total score	-0.620246	0.310156
4	127279172	128321876	300	hospitalized covid	Recent easy annoyance or irritability	0.290342	0.310162
6	9020711	10416550	610	very severe respiratory confirmed covid	GAD-2 total score	0.230693	0.310163
19	9105578	10028840	262	hospitalized covid	Recent inability to stop or control worrying	-0.438998	0.310201
1	117046312	118118667	16	covid	Tense, sore, or aching muscles during worst period of anxiety	-0.784418	0.310232
3	176931164	178110322	350	hospitalized covid	Tense, sore, or aching muscles during worst period of anxiety	0.53607	0.310249
1	18427821	19238924	448	very severe respiratory confirmed covid	Anxiety disorders	0.232892	0.310394
8	107787164	108647463	364	hospitalized covid	Recent easy annoyance or irritability	-0.685908	0.310405
2	110097869	112644828	438	very severe respiratory confirmed covid	Recent inability to stop or control worrying	-0.460901	0.310435
16	81437862	82310204	454	very severe respiratory confirmed covid	Anxiety disorder	-0.22013	0.310444
21	27774351	28616539	466	very severe respiratory confirmed covid	Tense, sore, or aching muscles during worst period of anxiety	0.561651	0.310457
13	79489046	80778339	421	very severe respiratory confirmed covid	Tense, sore, or aching muscles during worst period of anxiety	0.330646	0.310514
2	4766970	5568653	311	covid	Tense, sore, or aching muscles during worst period of anxiety	-0.981158	0.310523
1	178915114	180221608	562	covid	Other anxiety disorders	0.4218	0.310605
4	73258295	74885900	455	very severe respiratory confirmed covid	Other anxiety disorders	-0.792676	0.310608
5	139408117	141253830	656	hospitalized covid	GAD-2 total score	-0.329589	0.310646
1	204092538	205009623	410	very severe respiratory confirmed covid	Anxiety disorder	-0.268727	0.31065
6	45408422	46430701	385	very severe respiratory confirmed covid	Anxiety disorder	-0.582619	0.310685
7	67474723	68569224	431	very severe respiratory confirmed covid	Recent inability to stop or control worrying	-0.452402	0.310686
12	126079936	126871452	409	hospitalized covid	Recent easy annoyance or irritability	0.650606	0.310688
3	116498571	117241644	327	covid	Tense, sore, or aching muscles during worst period of anxiety	0.286278	0.310773
4	177129679	178314527	489	hospitalized covid	Anxiety disorder	-0.203039	0.310774
11	77719871	78912252	460	covid	Recent inability to stop or control worrying	-0.399259	0.310776
4	42189252	43192424	433	very severe respiratory confirmed covid	Recent inability to stop or control worrying	0.6212	0.310862
9	125137579	126092931	259	covid	Tense, sore, or aching muscles during worst period of anxiety	0.398533	0.310865
4	7135820	7726034	391	covid	Anxiety disorder	0.195444	0.310871
19	31763009	33028099	414	hospitalized covid	Recent inability to stop or control worrying	-0.31799	0.310928
5	172285683	173606995	582	very severe respiratory confirmed covid	Other anxiety disorders	0.193294	0.311014
9	70939678	72288878	590	hospitalized covid	Anxiety disorders	0.296798	0.311123
5	154599751	155459556	306	hospitalized covid	Anxiety disorder	-0.539798	0.311139
17	8554764	9619356	439	covid	Recent inability to stop or control worrying	-0.259481	0.311139
7	147352172	148622913	548	very severe respiratory confirmed covid	Tense, sore, or aching muscles during worst period of anxiety	-0.237864	0.311179
10	89971629	91021321	476	covid	Recent easy annoyance or irritability	-0.488735	0.311246
7	150897819	152253294	464	covid	Other anxiety disorders	-0.184936	0.311282
11	120064529	121208186	514	covid	Tense, sore, or aching muscles during worst period of anxiety	0.239959	0.311288
19	9105578	10028840	262	hospitalized covid	Anxiety disorder	-0.599343	0.311327
21	37303549	38046449	350	hospitalized covid	Anxiety disorders	0.564214	0.311347
6	68547495	69294227	254	covid	Other anxiety disorders	-0.467636	0.311348
13	103050418	104378435	754	very severe respiratory confirmed covid	Recent inability to stop or control worrying	-0.356115	0.311367
1	91870060	92904465	422	covid	Recent inability to stop or control worrying	0.617979	0.311405
4	24764725	25832018	500	hospitalized covid	Recent inability to stop or control worrying	-0.21291	0.311409
16	82310205	83077869	552	very severe respiratory confirmed covid	Anxiety disorder	-0.230738	0.31141
10	94503300	95528160	478	hospitalized covid	Other anxiety disorders	-0.428166	0.311469
5	126992837	128067414	326	very severe respiratory confirmed covid	Recent easy annoyance or irritability	0.872112	0.311477
2	29627933	30575619	415	covid	Anxiety disorder	0.329457	0.31149
5	153734495	154599750	342	covid	Anxiety disorder	0.380324	0.311501
6	24950380	25684629	423	hospitalized covid	Anxiety disorders	0.377578	0.31151
11	21442723	22368743	319	covid	Recent easy annoyance or irritability	0.416659	0.311545
8	98132520	99388944	517	very severe respiratory confirmed covid	GAD-2 total score	-0.338761	0.311553
6	40778402	42103738	558	hospitalized covid	Anxiety disorder	-0.227788	0.311626
2	138073792	139505819	447	covid	Anxiety disorders	0.661299	0.311634
18	28792735	30401128	658	very severe respiratory confirmed covid	Recent inability to stop or control worrying	0.300881	0.311635
2	7108209	7966709	350	very severe respiratory confirmed covid	Other anxiety disorders	0.458872	0.311663
21	33270273	34383794	481	very severe respiratory confirmed covid	Tense, sore, or aching muscles during worst period of anxiety	1	0.311663
4	14395887	14967147	247	covid	Recent easy annoyance or irritability	0.551536	0.311664
11	59256233	60515105	387	very severe respiratory confirmed covid	Tense, sore, or aching muscles during worst period of anxiety	-0.689705	0.311684
8	52326237	53108910	302	very severe respiratory confirmed covid	Recent inability to stop or control worrying	-0.831944	0.311851
13	83829836	85035400	365	very severe respiratory confirmed covid	Other anxiety disorders	0.553761	0.311923
6	46430702	47313443	431	hospitalized covid	GAD-2 total score	-0.648863	0.311942
12	94385885	95147845	415	very severe respiratory confirmed covid	Anxiety disorder	0.316933	0.312014
9	12664859	13512852	299	very severe respiratory confirmed covid	Anxiety disorders	-0.402814	0.312028
17	4463972	5573784	172	very severe respiratory confirmed covid	Anxiety disorder	-0.45385	0.312045
9	16658378	17392382	282	covid	Other anxiety disorders	0.724123	0.31206
2	77372831	78080057	228	very severe respiratory confirmed covid	Tense, sore, or aching muscles during worst period of anxiety	0.437238	0.312106
17	73741322	74908266	397	hospitalized covid	Anxiety disorder	-0.232548	0.312113
2	231847387	233352722	472	very severe respiratory confirmed covid	Other anxiety disorders	0.297259	0.312148
22	38718590	40378783	506	hospitalized covid	Recent easy annoyance or irritability	-0.27946	0.312167
5	130573818	132554690	554	very severe respiratory confirmed covid	Recent easy annoyance or irritability	-0.244126	0.312176
5	10549030	11850850	637	hospitalized covid	Other anxiety disorders	0.191079	0.312189
8	66960439	68683823	402	covid	Anxiety disorder	0.919888	0.312208
6	88499746	89974267	583	covid	Anxiety disorders	0.253204	0.312223
1	168179087	169521551	592	hospitalized covid	Other anxiety disorders	0.270158	0.312286
5	36431968	37925487	431	covid	GAD-2 total score	0.337158	0.312295
16	55907390	57119889	498	very severe respiratory confirmed covid	Anxiety disorders	0.230579	0.312341
4	151014323	152162098	313	hospitalized covid	Tense, sore, or aching muscles during worst period of anxiety	0.647597	0.312369
3	25516194	26905340	481	covid	Tense, sore, or aching muscles during worst period of anxiety	-0.464031	0.312373
11	131424362	132584401	676	hospitalized covid	GAD-2 total score	0.410994	0.312408
5	153734495	154599750	342	covid	Anxiety disorders	0.403773	0.312411
4	135809543	137400031	364	very severe respiratory confirmed covid	Recent easy annoyance or irritability	0.472057	0.312473
1	158081628	158900369	349	hospitalized covid	Recent easy annoyance or irritability	-0.882952	0.312475
22	44409534	45170649	478	very severe respiratory confirmed covid	Anxiety disorder	-0.147575	0.312485
4	5051835	5972709	506	hospitalized covid	Tense, sore, or aching muscles during worst period of anxiety	0.216747	0.312499
12	95147846	96017782	444	very severe respiratory confirmed covid	GAD-2 total score	-0.714849	0.312551
1	30405183	31639217	554	covid	Other anxiety disorders	-0.292879	0.312611
6	104951345	106053915	377	very severe respiratory confirmed covid	Other anxiety disorders	-1	0.312638
13	35744569	36579413	387	covid	Recent easy annoyance or irritability	-0.379069	0.312673
2	226242843	227557841	416	hospitalized covid	Anxiety disorder	0.342446	0.312689
4	122655435	123768693	276	very severe respiratory confirmed covid	Tense, sore, or aching muscles during worst period of anxiety	0.741817	0.312694
7	4139432	4938442	355	hospitalized covid	Tense, sore, or aching muscles during worst period of anxiety	0.816984	0.312723
1	147083836	149716037	141	very severe respiratory confirmed covid	Recent easy annoyance or irritability	0.544986	0.3128
6	58141890	61883560	79	covid	Anxiety disorders	-0.71807	0.312847
10	10081280	10969481	426	very severe respiratory confirmed covid	Anxiety disorders	0.573152	0.312888
19	5478685	6455428	302	very severe respiratory confirmed covid	Anxiety disorder	-0.37769	0.3129
3	151131308	151904021	270	covid	GAD-2 total score	-0.710355	0.312935
16	24014706	25235251	457	very severe respiratory confirmed covid	GAD-2 total score	-0.814782	0.312966
22	27192924	27952441	642	covid	Tense, sore, or aching muscles during worst period of anxiety	0.187422	0.312973
2	152497376	153999309	482	hospitalized covid	Tense, sore, or aching muscles during worst period of anxiety	0.589685	0.312985
8	106500951	107787163	472	hospitalized covid	Recent inability to stop or control worrying	-0.445094	0.312988
3	44141694	45844191	602	hospitalized covid	GAD-2 total score	-0.150688	0.312992
10	64069688	65400431	437	covid	Other anxiety disorders	-0.446026	0.313002
10	53919162	55104428	536	covid	Recent easy annoyance or irritability	0.873132	0.31301
20	41351515	42185671	331	covid	Anxiety disorders	1	0.31307
10	116845214	118416049	484	hospitalized covid	Other anxiety disorders	-0.497081	0.313089
9	85135752	86769886	665	very severe respiratory confirmed covid	GAD-2 total score	-0.323891	0.313091
2	167488577	168437445	235	very severe respiratory confirmed covid	Anxiety disorder	0.714842	0.313092
9	37687113	38822977	501	hospitalized covid	Recent easy annoyance or irritability	0.31505	0.313102
12	63055937	63764111	346	very severe respiratory confirmed covid	Anxiety disorder	-0.304656	0.313119
17	16405208	17326540	267	covid	Tense, sore, or aching muscles during worst period of anxiety	-0.376596	0.313132
12	66114644	67183620	463	covid	Recent inability to stop or control worrying	0.623146	0.31315
3	142976708	144408821	583	hospitalized covid	GAD-2 total score	0.381087	0.313155
11	90967062	92209168	451	hospitalized covid	Other anxiety disorders	0.430218	0.313185
17	5573785	6305078	387	covid	GAD-2 total score	0.552915	0.31319
10	116845214	118416049	484	hospitalized covid	GAD-2 total score	0.506801	0.313263
7	67474723	68569224	431	covid	GAD-2 total score	-0.282175	0.313291
15	87158588	88035757	411	covid	Recent easy annoyance or irritability	-0.628102	0.313324
15	30604120	32177320	447	hospitalized covid	Other anxiety disorders	-0.254111	0.31334
4	135809543	137400031	364	covid	Recent easy annoyance or irritability	-0.816096	0.313395
11	24091273	24892439	357	very severe respiratory confirmed covid	Anxiety disorder	-0.281034	0.313402
16	61092845	62607090	384	covid	Recent easy annoyance or irritability	0.410707	0.313407
7	20122180	21390644	585	covid	Recent easy annoyance or irritability	0.331239	0.31341
14	92101229	93386328	585	hospitalized covid	Tense, sore, or aching muscles during worst period of anxiety	0.25637	0.313431
1	205009624	205917548	422	covid	GAD-2 total score	-0.358134	0.313446
14	46748239	48177483	480	covid	Recent inability to stop or control worrying	0.483876	0.313534
18	36056933	37679127	474	hospitalized covid	Recent inability to stop or control worrying	0.419545	0.313579
1	20556203	21416121	356	hospitalized covid	GAD-2 total score	0.682015	0.313582
15	89385188	90632718	432	hospitalized covid	Anxiety disorders	-0.169296	0.313594
3	106174686	107736519	471	very severe respiratory confirmed covid	Other anxiety disorders	0.55599	0.313627
10	79952997	81190573	639	covid	Recent easy annoyance or irritability	0.240213	0.313632
5	3677596	4636542	396	very severe respiratory confirmed covid	Other anxiety disorders	-0.282068	0.313779
22	23143365	23950732	273	very severe respiratory confirmed covid	Recent inability to stop or control worrying	-0.675708	0.313784
9	34704545	36749273	651	very severe respiratory confirmed covid	Recent easy annoyance or irritability	0.396483	0.313788
4	131098951	131873453	279	very severe respiratory confirmed covid	Recent inability to stop or control worrying	0.944269	0.313893
2	51669494	52494111	331	covid	GAD-2 total score	0.436511	0.313908
10	6234719	6897037	411	very severe respiratory confirmed covid	Tense, sore, or aching muscles during worst period of anxiety	0.50958	0.314111
18	67195981	68051035	328	covid	Anxiety disorder	-0.53741	0.314119
6	168707339	169667886	536	covid	Anxiety disorder	-0.345625	0.31418
8	64215359	66018204	469	hospitalized covid	Other anxiety disorders	0.822212	0.314195
10	36475839	37561443	331	covid	Recent inability to stop or control worrying	0.417965	0.314201
9	29596502	30410078	114	hospitalized covid	GAD-2 total score	0.643717	0.314243
14	75699502	76694201	397	covid	GAD-2 total score	0.619865	0.314252
10	101271452	102509298	442	covid	Recent inability to stop or control worrying	-0.67869	0.314263
7	71215742	73128830	322	very severe respiratory confirmed covid	Other anxiety disorders	0.332842	0.314286
15	47693317	49260006	510	very severe respiratory confirmed covid	Recent easy annoyance or irritability	0.628174	0.314291
7	31730555	32460228	430	very severe respiratory confirmed covid	GAD-2 total score	0.386756	0.314298
2	187498048	188895310	321	covid	Anxiety disorders	-0.778329	0.314306
6	156762741	158220143	502	covid	Tense, sore, or aching muscles during worst period of anxiety	0.429657	0.314317
2	10611655	11230349	316	covid	Anxiety disorders	-0.232143	0.314334
21	42187153	43081434	443	hospitalized covid	Anxiety disorders	-0.222201	0.314367
16	5782969	6446081	442	hospitalized covid	GAD-2 total score	-0.213278	0.314382
8	79756170	81340231	533	covid	Anxiety disorder	-0.829754	0.314396
4	162239290	163245541	355	covid	Other anxiety disorders	0.535418	0.314424
6	98173004	99678876	451	very severe respiratory confirmed covid	GAD-2 total score	0.524622	0.314531
3	61277588	62609818	577	covid	Recent inability to stop or control worrying	0.328915	0.314543
6	128763381	129850178	390	covid	Recent inability to stop or control worrying	-0.470655	0.314574
2	47320115	48171058	276	very severe respiratory confirmed covid	Other anxiety disorders	0.442815	0.314579
18	22746154	24088163	462	covid	Other anxiety disorders	-0.376337	0.314581
13	80778340	81724089	327	hospitalized covid	Anxiety disorder	0.877795	0.314591
13	111621245	112319064	354	very severe respiratory confirmed covid	Recent easy annoyance or irritability	-0.528272	0.314596
16	60169	1049079	326	covid	Recent inability to stop or control worrying	0.346211	0.314666
17	32356062	33614189	614	covid	GAD-2 total score	0.748829	0.314685
6	169667887	171053405	366	hospitalized covid	Other anxiety disorders	-0.836707	0.314725
21	22201891	23266941	490	hospitalized covid	Other anxiety disorders	0.721891	0.314755
20	54743695	55448075	330	hospitalized covid	Recent easy annoyance or irritability	0.383724	0.314759
10	97040173	98005994	431	very severe respiratory confirmed covid	Recent easy annoyance or irritability	0.83521	0.314774
2	149568876	151428988	529	very severe respiratory confirmed covid	Anxiety disorder	-0.360204	0.314876
16	73140782	74135275	478	hospitalized covid	Anxiety disorders	-0.319737	0.31489
11	84613230	85869059	410	covid	Anxiety disorder	-0.822662	0.314899
16	10351809	11022542	253	very severe respiratory confirmed covid	Other anxiety disorders	0.343302	0.314927
6	81567707	82388204	250	covid	Anxiety disorder	-1	0.314962
4	18753264	20086838	391	very severe respiratory confirmed covid	Recent inability to stop or control worrying	-0.942823	0.314963
8	22895019	23788494	455	very severe respiratory confirmed covid	GAD-2 total score	0.378955	0.314998
2	15721704	17241115	574	hospitalized covid	Tense, sore, or aching muscles during worst period of anxiety	-0.255178	0.315038
2	2680064	3314202	304	very severe respiratory confirmed covid	Tense, sore, or aching muscles during worst period of anxiety	-0.41527	0.315118
3	116498571	117241644	327	covid	Anxiety disorders	-0.535756	0.31512
7	35354136	36507690	566	covid	Recent easy annoyance or irritability	-0.365976	0.31515
9	37687113	38822977	501	hospitalized covid	GAD-2 total score	-0.182357	0.315184
10	69904171	71050504	411	very severe respiratory confirmed covid	Anxiety disorders	-0.355497	0.315201
5	31679465	32727914	471	covid	Recent easy annoyance or irritability	0.390545	0.315212
1	168179087	169521551	592	covid	GAD-2 total score	0.548389	0.315244
7	148622914	149842999	333	very severe respiratory confirmed covid	Recent inability to stop or control worrying	0.422118	0.315304
2	103305258	105120578	396	covid	GAD-2 total score	0.357367	0.315313
16	20351262	22667048	379	covid	GAD-2 total score	0.410061	0.315346
3	171134850	172004760	327	hospitalized covid	Other anxiety disorders	0.470938	0.315387
16	8341013	9104469	341	hospitalized covid	Tense, sore, or aching muscles during worst period of anxiety	0.716512	0.31542
10	62626466	64069687	485	covid	Tense, sore, or aching muscles during worst period of anxiety	0.369327	0.315439
8	25859278	26679135	449	very severe respiratory confirmed covid	Tense, sore, or aching muscles during worst period of anxiety	0.25935	0.315458
2	17241116	18656325	533	hospitalized covid	Recent inability to stop or control worrying	0.604359	0.315486
10	32457294	33655458	438	hospitalized covid	Anxiety disorder	0.783833	0.315505
7	7167611	7926500	464	hospitalized covid	GAD-2 total score	0.3188	0.31552
1	216658127	217352165	503	very severe respiratory confirmed covid	Anxiety disorder	-0.31549	0.315563
6	93696826	95176337	549	very severe respiratory confirmed covid	Anxiety disorders	0.295002	0.31559
3	160584962	161628883	350	covid	GAD-2 total score	-0.632021	0.315608
2	223353966	224123079	322	covid	Anxiety disorders	-0.46359	0.315616
3	71223282	72334704	513	hospitalized covid	Anxiety disorder	-0.202057	0.315617
15	74458114	76401952	412	hospitalized covid	Tense, sore, or aching muscles during worst period of anxiety	-0.489038	0.315666
6	31427210	32208901	173	very severe respiratory confirmed covid	Tense, sore, or aching muscles during worst period of anxiety	-0.65007	0.315677
19	5478685	6455428	302	very severe respiratory confirmed covid	Anxiety disorders	-0.474215	0.315711
3	101906990	103450271	398	very severe respiratory confirmed covid	Anxiety disorder	-0.276139	0.315713
6	7808324	9020710	526	covid	Other anxiety disorders	-0.525391	0.315714
20	10279604	11257012	503	hospitalized covid	Tense, sore, or aching muscles during worst period of anxiety	0.303856	0.315738
7	125389587	126640872	430	hospitalized covid	Anxiety disorder	-0.625	0.315771
12	38746761	40017396	274	very severe respiratory confirmed covid	Anxiety disorders	0.586409	0.315788
2	105120579	106546524	633	hospitalized covid	Recent inability to stop or control worrying	0.250218	0.315838
14	92101229	93386328	585	hospitalized covid	Other anxiety disorders	0.182928	0.31589
3	73606613	74383137	356	very severe respiratory confirmed covid	Recent inability to stop or control worrying	-0.955687	0.3159
4	181122434	182065646	482	very severe respiratory confirmed covid	Recent inability to stop or control worrying	-0.29024	0.315935
2	73544291	75148103	441	very severe respiratory confirmed covid	GAD-2 total score	0.469949	0.31597
1	183920617	184953089	410	hospitalized covid	Anxiety disorders	0.717013	0.31601
20	26318859	30569659	200	hospitalized covid	Anxiety disorder	1	0.316079
2	33123605	33735318	291	very severe respiratory confirmed covid	Anxiety disorders	1	0.316082
8	125453323	126766827	544	hospitalized covid	Recent easy annoyance or irritability	0.276853	0.316108
10	104206838	106142283	629	very severe respiratory confirmed covid	Recent easy annoyance or irritability	-0.359694	0.316109
21	28616540	29449870	333	very severe respiratory confirmed covid	Recent inability to stop or control worrying	0.555191	0.316137
5	9203856	10549029	663	very severe respiratory confirmed covid	Recent inability to stop or control worrying	-0.256281	0.316146
8	20812108	21650453	379	hospitalized covid	GAD-2 total score	-0.402426	0.316169
2	44104111	45189468	391	hospitalized covid	Anxiety disorders	-0.605014	0.316182
12	60000364	61737953	497	hospitalized covid	Recent inability to stop or control worrying	0.391655	0.316205
4	121981244	122655434	287	covid	GAD-2 total score	-0.4591	0.316211
9	122677720	124119883	437	hospitalized covid	Recent easy annoyance or irritability	-0.811412	0.316275
2	121073753	122026817	352	very severe respiratory confirmed covid	Tense, sore, or aching muscles during worst period of anxiety	-0.367238	0.316284
18	70540350	71491860	490	covid	Anxiety disorders	0.429151	0.316319
14	49002066	50500564	436	covid	Recent inability to stop or control worrying	0.794283	0.316321
8	83730338	85116734	356	very severe respiratory confirmed covid	Anxiety disorder	1	0.316385
9	86769887	87815449	553	very severe respiratory confirmed covid	Anxiety disorder	-0.367747	0.316435
9	117054910	117989017	495	covid	Recent easy annoyance or irritability	0.28455	0.316477
3	113657666	115649909	621	very severe respiratory confirmed covid	Recent easy annoyance or irritability	-0.280598	0.316529
2	30575620	31457418	454	covid	Other anxiety disorders	-0.390371	0.316556
7	17596579	19131026	602	very severe respiratory confirmed covid	Recent inability to stop or control worrying	0.258291	0.316582
18	69311743	70540349	504	hospitalized covid	Anxiety disorders	-0.28987	0.316614
2	184148656	184866232	175	hospitalized covid	Recent easy annoyance or irritability	-0.651342	0.316666
7	4938443	6020653	268	hospitalized covid	Tense, sore, or aching muscles during worst period of anxiety	0.373913	0.316706
6	107309328	109043244	532	very severe respiratory confirmed covid	Anxiety disorder	0.35335	0.316775
1	212347583	213958292	643	very severe respiratory confirmed covid	Anxiety disorder	-0.192187	0.316782
16	49010762	50467033	541	covid	Recent inability to stop or control worrying	-0.20684	0.316792
8	134509449	135313673	474	hospitalized covid	Recent easy annoyance or irritability	-0.354573	0.316794
7	10481678	11232447	260	covid	Other anxiety disorders	1	0.316874
13	56434008	58245843	364	covid	Recent inability to stop or control worrying	1	0.316891
9	9920259	10675474	360	covid	Tense, sore, or aching muscles during worst period of anxiety	-0.609276	0.316919
15	30604120	32177320	447	covid	Tense, sore, or aching muscles during worst period of anxiety	-0.580723	0.316991
6	45408422	46430701	385	hospitalized covid	Anxiety disorder	-0.64218	0.317045
1	8580988	9475966	310	very severe respiratory confirmed covid	GAD-2 total score	0.26053	0.317049
6	163336362	164687462	715	covid	Recent easy annoyance or irritability	0.262421	0.317065
11	69713997	71242834	536	very severe respiratory confirmed covid	Tense, sore, or aching muscles during worst period of anxiety	0.284593	0.317066
12	88344765	90567001	596	hospitalized covid	Recent inability to stop or control worrying	0.344359	0.317069
8	56346879	57436722	372	very severe respiratory confirmed covid	Anxiety disorders	0.936874	0.317104
1	236199672	237409458	613	hospitalized covid	Recent easy annoyance or irritability	0.377442	0.317111
11	112755447	113889019	488	hospitalized covid	Recent inability to stop or control worrying	0.382815	0.317113
14	98268392	98885322	292	covid	Recent inability to stop or control worrying	-1	0.317134
2	165917789	167488576	557	hospitalized covid	Other anxiety disorders	-0.301817	0.317144
11	131424362	132584401	676	very severe respiratory confirmed covid	GAD-2 total score	0.366762	0.317174
10	85463485	86459980	458	hospitalized covid	Tense, sore, or aching muscles during worst period of anxiety	0.445621	0.317182
3	8664893	9970731	649	very severe respiratory confirmed covid	GAD-2 total score	0.325652	0.317189
7	27351287	28890886	676	very severe respiratory confirmed covid	Recent easy annoyance or irritability	-0.202937	0.317238
12	74080748	75563968	417	covid	Anxiety disorders	0.28245	0.31725
5	162386028	163781268	506	hospitalized covid	GAD-2 total score	-0.299633	0.3173
12	97814022	99244337	589	covid	Tense, sore, or aching muscles during worst period of anxiety	0.351824	0.317342
4	122655435	123768693	276	very severe respiratory confirmed covid	GAD-2 total score	0.962786	0.317355
12	129170297	129887418	442	covid	Recent easy annoyance or irritability	-0.339935	0.317372
10	116845214	118416049	484	hospitalized covid	Recent inability to stop or control worrying	0.561272	0.31739
13	111621245	112319064	354	hospitalized covid	Anxiety disorder	0.479551	0.317411
6	58141890	61883560	79	hospitalized covid	Recent inability to stop or control worrying	-0.794106	0.317419
3	6421146	7529554	536	covid	Anxiety disorders	0.33603	0.317452
17	45883902	47516224	581	very severe respiratory confirmed covid	Tense, sore, or aching muscles during worst period of anxiety	-0.43533	0.317502
12	124843769	126079935	539	covid	GAD-2 total score	-0.330477	0.317509
1	20556203	21416121	356	very severe respiratory confirmed covid	Anxiety disorders	1	0.317511
7	38966484	40261240	398	very severe respiratory confirmed covid	GAD-2 total score	0.736256	0.317581
2	8978799	9960670	343	very severe respiratory confirmed covid	Recent easy annoyance or irritability	0.382634	0.317637
4	76497359	78045637	650	covid	Other anxiety disorders	-0.360938	0.317667
12	1942427	3069506	479	covid	Anxiety disorder	-0.217518	0.31769
9	1103599	1874961	534	very severe respiratory confirmed covid	GAD-2 total score	0.318253	0.317698
9	6859792	7388202	400	covid	Tense, sore, or aching muscles during worst period of anxiety	0.590607	0.317794
18	21622717	22746153	532	covid	Recent easy annoyance or irritability	-1	0.31782
5	152878628	153734494	380	very severe respiratory confirmed covid	Other anxiety disorders	-0.781577	0.317873
21	28616540	29449870	333	very severe respiratory confirmed covid	Anxiety disorders	-0.543039	0.317882
11	75445254	76518906	420	hospitalized covid	Anxiety disorder	-0.306729	0.317914
14	48177484	49002065	306	hospitalized covid	Tense, sore, or aching muscles during worst period of anxiety	-0.559391	0.317994
11	102671666	103495635	351	very severe respiratory confirmed covid	Tense, sore, or aching muscles during worst period of anxiety	-0.869582	0.318008
11	87150	1061399	338	very severe respiratory confirmed covid	Recent inability to stop or control worrying	0.488479	0.318032
6	11790672	13352326	744	hospitalized covid	Anxiety disorders	-0.263214	0.318087
13	108521979	109156765	301	covid	Anxiety disorders	-0.293461	0.31819
22	49559208	50347996	443	hospitalized covid	Recent easy annoyance or irritability	0.395482	0.318226
2	28819511	29627932	364	covid	GAD-2 total score	0.478122	0.318254
4	5051835	5972709	506	covid	GAD-2 total score	-0.290918	0.31829
17	10572618	11778164	528	very severe respiratory confirmed covid	Tense, sore, or aching muscles during worst period of anxiety	0.259651	0.318292
6	122929291	123854857	368	covid	Recent inability to stop or control worrying	-0.535171	0.318384
11	94384536	95327210	360	very severe respiratory confirmed covid	Anxiety disorders	0.283271	0.31843
4	73258295	74885900	455	hospitalized covid	Recent inability to stop or control worrying	-1	0.318439
11	59256233	60515105	387	very severe respiratory confirmed covid	Recent inability to stop or control worrying	-0.710789	0.318455
15	79998207	81077025	467	covid	Tense, sore, or aching muscles during worst period of anxiety	0.355319	0.318466
2	37603361	38887393	576	very severe respiratory confirmed covid	Anxiety disorders	0.15643	0.318481
8	96175631	96900513	425	very severe respiratory confirmed covid	Recent easy annoyance or irritability	0.235808	0.318514
9	23859375	24757729	213	hospitalized covid	Recent easy annoyance or irritability	-0.598485	0.318565
18	34153298	36056932	748	hospitalized covid	Tense, sore, or aching muscles during worst period of anxiety	0.72548	0.31858
1	3582048	4281476	238	hospitalized covid	Anxiety disorder	0.433022	0.318588
16	50467034	52041336	618	hospitalized covid	Other anxiety disorders	-0.282138	0.318616
22	23143365	23950732	273	hospitalized covid	Other anxiety disorders	0.742834	0.318616
14	30831155	32382245	426	very severe respiratory confirmed covid	Anxiety disorders	0.460343	0.318632
6	104209797	104951344	282	very severe respiratory confirmed covid	Anxiety disorders	1	0.318777
2	45850048	46499326	403	very severe respiratory confirmed covid	Anxiety disorder	0.271398	0.318848
2	11995766	12732506	369	covid	Other anxiety disorders	-0.640238	0.318885
4	175295843	175959697	273	very severe respiratory confirmed covid	Anxiety disorders	1	0.3189
8	115334859	116094203	220	covid	Anxiety disorder	0.456453	0.318933
6	159604053	160583918	438	very severe respiratory confirmed covid	Recent inability to stop or control worrying	-0.246444	0.31901
22	18535226	19635654	382	very severe respiratory confirmed covid	Other anxiety disorders	0.637801	0.319024
13	74437636	75882384	666	hospitalized covid	Anxiety disorders	0.3445	0.319027
16	68435729	69549149	298	covid	Anxiety disorder	0.487297	0.31903
3	72334705	73606612	489	covid	Recent easy annoyance or irritability	-0.205693	0.319063
17	74908267	75619256	332	very severe respiratory confirmed covid	GAD-2 total score	0.335492	0.319117
10	32457294	33655458	438	covid	Recent easy annoyance or irritability	1	0.319118
5	155459557	156345451	285	very severe respiratory confirmed covid	Anxiety disorders	-0.661753	0.319167
14	102004378	103617472	430	covid	Recent easy annoyance or irritability	0.446652	0.319201
11	105932283	107054024	397	hospitalized covid	Anxiety disorders	1	0.319204
7	127903739	128779173	244	hospitalized covid	Tense, sore, or aching muscles during worst period of anxiety	-0.935526	0.319254
4	65563101	66597446	353	hospitalized covid	Anxiety disorder	0.466834	0.319258
11	118901214	120064528	438	hospitalized covid	Recent easy annoyance or irritability	-0.288293	0.319259
7	40261241	41415925	362	very severe respiratory confirmed covid	Anxiety disorders	-0.58771	0.319304
3	35009560	35913033	292	hospitalized covid	Recent easy annoyance or irritability	-0.685842	0.31932
9	79451036	80137024	63	covid	Tense, sore, or aching muscles during worst period of anxiety	0.841371	0.319323
7	28890887	30175113	690	covid	Other anxiety disorders	0.297396	0.319381
3	11226368	11997658	298	hospitalized covid	Tense, sore, or aching muscles during worst period of anxiety	0.648119	0.3194
10	1329233	1872960	342	hospitalized covid	Anxiety disorder	0.524393	0.319405
2	145977921	147252196	301	hospitalized covid	Other anxiety disorders	0.677099	0.319426
6	135544084	137553212	568	very severe respiratory confirmed covid	Anxiety disorder	0.273891	0.319466
13	53336572	54684856	592	covid	GAD-2 total score	-0.38755	0.319469
2	160200380	161432089	461	covid	Recent inability to stop or control worrying	-0.84067	0.319598
6	104209797	104951344	282	hospitalized covid	Anxiety disorder	-0.445431	0.319602
8	13395052	13948095	346	hospitalized covid	Anxiety disorder	0.732824	0.319605
5	91956906	93814604	452	very severe respiratory confirmed covid	Anxiety disorders	-0.314318	0.319607
5	55221399	55968966	357	very severe respiratory confirmed covid	Tense, sore, or aching muscles during worst period of anxiety	0.481726	0.319618
20	60125334	60766557	278	very severe respiratory confirmed covid	GAD-2 total score	-0.341727	0.319633
4	1529268	2468935	229	very severe respiratory confirmed covid	Recent easy annoyance or irritability	0.323458	0.319634
13	110995433	111621244	367	hospitalized covid	Recent inability to stop or control worrying	0.254563	0.319675
4	131873454	132801980	181	hospitalized covid	GAD-2 total score	0.550545	0.319744
1	82123369	83461215	543	covid	GAD-2 total score	-0.31669	0.31976
19	30375793	31763008	424	hospitalized covid	Anxiety disorders	0.222917	0.319778
11	113889020	114742317	451	very severe respiratory confirmed covid	Tense, sore, or aching muscles during worst period of anxiety	-0.536163	0.319803
4	189899574	191043880	263	hospitalized covid	Other anxiety disorders	-0.464981	0.319948
20	3736552	4591847	446	covid	Anxiety disorder	0.380243	0.319949
22	44409534	45170649	478	covid	GAD-2 total score	-0.170675	0.320002
8	94999067	96175630	459	covid	Anxiety disorder	0.423774	0.320043
18	10719	848350	390	covid	Recent inability to stop or control worrying	0.395107	0.320044
12	29647194	30358377	412	hospitalized covid	Other anxiety disorders	0.281646	0.320052
1	241813535	242417923	279	covid	Recent easy annoyance or irritability	0.596756	0.320063
14	26395691	27720240	500	very severe respiratory confirmed covid	Recent inability to stop or control worrying	-0.834993	0.320063
1	73992171	75132092	339	very severe respiratory confirmed covid	Anxiety disorder	0.53258	0.3201
16	77270666	77739132	355	very severe respiratory confirmed covid	Anxiety disorders	0.547471	0.320143
4	125486536	126476842	355	hospitalized covid	Anxiety disorders	0.372076	0.320174
2	10611655	11230349	316	covid	Other anxiety disorders	-0.21824	0.320196
20	40272391	41351514	618	covid	Other anxiety disorders	0.257366	0.320198
3	79023361	80385708	301	hospitalized covid	Anxiety disorder	0.596132	0.320253
2	160200380	161432089	461	very severe respiratory confirmed covid	Anxiety disorder	0.760345	0.320271
4	141087048	142807914	574	covid	Tense, sore, or aching muscles during worst period of anxiety	-0.279229	0.320332
14	97174315	98268391	430	covid	Anxiety disorder	0.402256	0.320359
3	117241645	118086929	274	covid	Anxiety disorders	-0.903366	0.320359
2	170865766	171566482	353	very severe respiratory confirmed covid	Tense, sore, or aching muscles during worst period of anxiety	-0.505676	0.320362
12	108183189	109031819	356	very severe respiratory confirmed covid	Anxiety disorders	0.41114	0.32039
6	58141890	61883560	79	covid	Recent easy annoyance or irritability	0.752939	0.32044
14	81001921	82524785	546	covid	Anxiety disorder	0.669282	0.320441
21	24055942	25247986	477	very severe respiratory confirmed covid	Recent inability to stop or control worrying	-0.367912	0.320568
1	240248509	241033584	441	very severe respiratory confirmed covid	Tense, sore, or aching muscles during worst period of anxiety	0.409449	0.320595
14	21982655	22760700	416	hospitalized covid	Recent inability to stop or control worrying	-0.299516	0.320596
8	28344177	29744540	485	covid	Recent inability to stop or control worrying	0.261474	0.320629
2	180336046	181309939	438	hospitalized covid	Tense, sore, or aching muscles during worst period of anxiety	0.641671	0.320644
7	34114533	35354135	459	very severe respiratory confirmed covid	Recent inability to stop or control worrying	0.937758	0.320658
5	143605909	145319096	580	hospitalized covid	GAD-2 total score	-0.367338	0.320671
10	79952997	81190573	639	very severe respiratory confirmed covid	GAD-2 total score	0.239503	0.320706
20	57924038	58780894	358	covid	Tense, sore, or aching muscles during worst period of anxiety	-0.277635	0.320708
1	110224231	111134062	415	hospitalized covid	Other anxiety disorders	0.433526	0.32075
4	153520884	155044409	588	hospitalized covid	Other anxiety disorders	0.200464	0.320753
12	54371449	55416802	344	hospitalized covid	Recent easy annoyance or irritability	-0.248122	0.320766
16	57119890	58508978	583	very severe respiratory confirmed covid	Recent easy annoyance or irritability	0.430353	0.320861
8	25859278	26679135	449	covid	Recent easy annoyance or irritability	0.460314	0.32087
20	4591848	5379450	425	very severe respiratory confirmed covid	GAD-2 total score	-0.268244	0.320874
9	94924483	95854925	287	very severe respiratory confirmed covid	Tense, sore, or aching muscles during worst period of anxiety	-0.544366	0.320896
12	71177962	71948185	285	very severe respiratory confirmed covid	Tense, sore, or aching muscles during worst period of anxiety	1	0.320912
16	79662635	80559685	564	covid	Anxiety disorders	0.195666	0.320919
8	83730338	85116734	356	very severe respiratory confirmed covid	Anxiety disorders	1	0.32098
4	32260118	32746820	135	hospitalized covid	Recent easy annoyance or irritability	-0.869473	0.320988
7	54086988	54550500	159	covid	Recent easy annoyance or irritability	-0.750444	0.321009
6	47313444	48393981	363	very severe respiratory confirmed covid	Anxiety disorders	0.431926	0.321032
3	20754843	21790867	477	covid	Recent easy annoyance or irritability	-0.270424	0.321233
12	102966634	104140831	506	very severe respiratory confirmed covid	Tense, sore, or aching muscles during worst period of anxiety	0.422561	0.321265
14	29029225	30831154	510	very severe respiratory confirmed covid	Other anxiety disorders	0.338062	0.321316
7	100849308	101950748	319	hospitalized covid	GAD-2 total score	0.944849	0.321358
16	79662635	80559685	564	covid	GAD-2 total score	0.605334	0.321365
5	9203856	10549029	663	very severe respiratory confirmed covid	Other anxiety disorders	-0.136257	0.321403
5	176180302	177659902	350	hospitalized covid	Recent inability to stop or control worrying	-0.483977	0.321458
16	61092845	62607090	384	covid	Other anxiety disorders	0.486855	0.321522
11	72875069	74399331	510	covid	Recent inability to stop or control worrying	0.42297	0.321583
8	9167796	9835863	311	very severe respiratory confirmed covid	Tense, sore, or aching muscles during worst period of anxiety	-0.613517	0.321584
6	23939307	24950379	500	hospitalized covid	Recent easy annoyance or irritability	-0.433472	0.321588
9	98885863	100310517	366	very severe respiratory confirmed covid	Tense, sore, or aching muscles during worst period of anxiety	0.47859	0.321647
19	18504868	19749166	327	very severe respiratory confirmed covid	Tense, sore, or aching muscles during worst period of anxiety	0.49209	0.321802
15	76401953	77897163	366	hospitalized covid	GAD-2 total score	1	0.32182
4	67616363	68742859	368	very severe respiratory confirmed covid	Anxiety disorder	0.454212	0.321977
2	151428989	152497375	429	very severe respiratory confirmed covid	Recent inability to stop or control worrying	-0.43756	0.322013
10	64069688	65400431	437	hospitalized covid	GAD-2 total score	0.504133	0.322019
11	68000950	68887344	292	covid	Other anxiety disorders	-0.558816	0.322094
1	58387484	59889045	708	covid	GAD-2 total score	0.247083	0.322118
4	185483263	186232882	304	very severe respiratory confirmed covid	GAD-2 total score	-1	0.322129
15	32177321	33484267	463	hospitalized covid	Recent inability to stop or control worrying	0.37146	0.32215
12	4967644	6023700	651	very severe respiratory confirmed covid	Anxiety disorders	-0.159872	0.322202
4	42189252	43192424	433	hospitalized covid	Other anxiety disorders	0.481384	0.322204
1	241033585	241813534	423	hospitalized covid	Anxiety disorders	0.226197	0.322205
1	238094456	238704857	282	hospitalized covid	Other anxiety disorders	-0.315296	0.322272
9	31115154	32253283	396	covid	Anxiety disorders	0.536726	0.322293
18	72785207	73568260	421	covid	Tense, sore, or aching muscles during worst period of anxiety	-0.551286	0.322297
4	67616363	68742859	368	hospitalized covid	Other anxiety disorders	0.697659	0.322304
14	75699502	76694201	397	hospitalized covid	Recent easy annoyance or irritability	-0.388447	0.322362
5	55221399	55968966	357	very severe respiratory confirmed covid	Recent easy annoyance or irritability	-0.247469	0.322372
16	1049080	1996492	321	covid	Recent inability to stop or control worrying	-0.390387	0.322397
12	42117737	43072679	346	covid	Other anxiety disorders	0.617222	0.322416
4	7726035	8309826	296	covid	Anxiety disorders	0.307619	0.32242
10	71672998	72659223	551	very severe respiratory confirmed covid	Other anxiety disorders	0.40537	0.322424
18	37679128	38498381	354	very severe respiratory confirmed covid	Recent easy annoyance or irritability	0.717383	0.322428
2	79900056	80737811	404	covid	Anxiety disorder	0.318625	0.322435
6	43770627	44596897	390	very severe respiratory confirmed covid	GAD-2 total score	-0.250539	0.322442
11	12470450	13364727	433	covid	Tense, sore, or aching muscles during worst period of anxiety	0.473405	0.322503
3	185709997	186602045	387	hospitalized covid	Recent inability to stop or control worrying	0.318497	0.322521
12	123396635	124843768	448	hospitalized covid	Anxiety disorder	0.400132	0.322536
12	120567741	121817509	434	covid	GAD-2 total score	-0.38797	0.322537
17	10572618	11778164	528	hospitalized covid	Anxiety disorder	-0.299478	0.322547
10	120592840	121874445	513	hospitalized covid	Recent inability to stop or control worrying	0.400305	0.322566
15	70767984	72058129	515	very severe respiratory confirmed covid	Recent easy annoyance or irritability	0.319727	0.322594
16	52041337	53393882	496	very severe respiratory confirmed covid	Recent easy annoyance or irritability	0.293732	0.32262
6	46430702	47313443	431	very severe respiratory confirmed covid	Recent inability to stop or control worrying	0.954808	0.322624
16	26154123	27443061	609	hospitalized covid	Anxiety disorder	-0.236564	0.322653
5	169506967	170898340	620	covid	Recent inability to stop or control worrying	0.321208	0.322669
3	132925968	133718493	358	covid	Anxiety disorder	-0.536481	0.322765
3	36840137	38729767	686	hospitalized covid	GAD-2 total score	-0.726201	0.322811
21	15840034	16873443	467	covid	Recent easy annoyance or irritability	-0.564595	0.322847
3	148638309	149998411	528	hospitalized covid	Other anxiety disorders	-0.421878	0.322943
7	21390645	22165060	444	hospitalized covid	Anxiety disorders	0.226734	0.32295
2	236276288	237194297	291	hospitalized covid	Other anxiety disorders	-0.449555	0.322974
10	85463485	86459980	458	covid	Recent inability to stop or control worrying	0.710473	0.322996
4	137400032	138537344	416	hospitalized covid	Anxiety disorders	0.259741	0.323043
6	37570052	38688720	384	hospitalized covid	GAD-2 total score	-0.775597	0.323043
4	101132996	102544803	429	hospitalized covid	Tense, sore, or aching muscles during worst period of anxiety	0.698367	0.32305
1	27992666	29188426	221	covid	Other anxiety disorders	1	0.323145
6	45408422	46430701	385	very severe respiratory confirmed covid	Recent easy annoyance or irritability	0.475607	0.323167
15	51605478	53263126	522	covid	Other anxiety disorders	-0.438422	0.32321
16	84440155	85146805	463	very severe respiratory confirmed covid	Other anxiety disorders	0.186004	0.32331
1	41977967	43512669	490	very severe respiratory confirmed covid	Anxiety disorder	0.812366	0.323392
19	53431218	54042240	262	very severe respiratory confirmed covid	Other anxiety disorders	-0.465522	0.323406
4	78045638	78967715	400	very severe respiratory confirmed covid	Other anxiety disorders	-0.558614	0.323451
5	80448226	81710194	418	hospitalized covid	Recent inability to stop or control worrying	-0.317641	0.323455
13	51554237	53336571	602	very severe respiratory confirmed covid	Recent easy annoyance or irritability	-0.331768	0.323502
11	16383387	17583948	475	hospitalized covid	Tense, sore, or aching muscles during worst period of anxiety	0.374965	0.323616
10	44893847	46327144	479	very severe respiratory confirmed covid	Recent inability to stop or control worrying	0.656282	0.32364
5	118605252	119664173	365	covid	Recent easy annoyance or irritability	0.946604	0.323641
2	186244921	187498047	304	hospitalized covid	GAD-2 total score	-0.72031	0.323665
1	213958293	214783872	381	very severe respiratory confirmed covid	Anxiety disorders	0.276652	0.323671
22	27952442	29457601	464	very severe respiratory confirmed covid	Anxiety disorders	-0.307924	0.323785
6	21295865	22199713	318	very severe respiratory confirmed covid	GAD-2 total score	-0.252925	0.323803
4	57103101	58011085	383	covid	Anxiety disorder	-0.499799	0.323817
11	125266685	126304240	507	covid	Recent inability to stop or control worrying	0.499972	0.323853
12	25990814	26958056	486	covid	GAD-2 total score	0.239564	0.323901
4	30455556	31395092	327	covid	Recent easy annoyance or irritability	-0.756797	0.323958
6	168707339	169667886	536	covid	GAD-2 total score	-0.542892	0.324081
6	168707339	169667886	536	very severe respiratory confirmed covid	Recent inability to stop or control worrying	-0.343965	0.324108
4	138537345	139553760	379	covid	Anxiety disorder	0.481416	0.324122
4	137400032	138537344	416	hospitalized covid	Anxiety disorder	0.271121	0.324129
7	150897819	152253294	464	very severe respiratory confirmed covid	Tense, sore, or aching muscles during worst period of anxiety	0.375911	0.324145
2	223353966	224123079	322	covid	Anxiety disorder	-0.426873	0.324149
2	129486898	130485398	421	covid	Recent inability to stop or control worrying	0.694276	0.324154
9	98885863	100310517	366	very severe respiratory confirmed covid	Anxiety disorders	-0.548922	0.324217
17	14508611	15308722	468	very severe respiratory confirmed covid	GAD-2 total score	-0.847606	0.324253
21	39252060	40480831	646	hospitalized covid	GAD-2 total score	0.439977	0.324263
9	91643256	92500277	311	hospitalized covid	Anxiety disorders	0.49902	0.324375
2	72160303	73544290	345	very severe respiratory confirmed covid	Tense, sore, or aching muscles during worst period of anxiety	0.334497	0.324386
6	48393982	49528164	287	hospitalized covid	Anxiety disorder	0.53669	0.324546
20	10279604	11257012	503	hospitalized covid	Anxiety disorder	-0.249847	0.324565
5	5828695	6936733	624	hospitalized covid	GAD-2 total score	-0.438968	0.324581
10	98005995	99367800	527	very severe respiratory confirmed covid	Recent easy annoyance or irritability	-0.247654	0.324618
15	30604120	32177320	447	very severe respiratory confirmed covid	Anxiety disorder	0.283077	0.324647
17	13648447	14508610	424	very severe respiratory confirmed covid	GAD-2 total score	-0.563927	0.324648
12	117091844	118256124	572	covid	Recent easy annoyance or irritability	0.222061	0.324649
19	17750519	18504867	274	hospitalized covid	Anxiety disorder	-0.330801	0.324706
14	86653344	87350275	258	covid	Recent inability to stop or control worrying	-0.38019	0.324707
1	151146408	152535630	333	covid	GAD-2 total score	0.563607	0.324816
17	8554764	9619356	439	covid	Anxiety disorder	0.185225	0.324849
22	36135969	37364004	510	covid	Other anxiety disorders	-0.282226	0.324877
15	67396521	69089815	619	hospitalized covid	Anxiety disorder	0.215266	0.324891
4	74885901	76497358	488	very severe respiratory confirmed covid	Anxiety disorder	-0.567002	0.324913
16	3379997	4816145	450	very severe respiratory confirmed covid	GAD-2 total score	0.349367	0.324921
4	109122459	109978982	304	covid	Other anxiety disorders	-1	0.324939
13	96132648	97516609	385	covid	GAD-2 total score	-1	0.325101
17	64438388	65582327	506	covid	Tense, sore, or aching muscles during worst period of anxiety	-0.346305	0.325126
9	126092932	127184582	402	hospitalized covid	GAD-2 total score	-0.316055	0.32515
6	115062812	116132147	296	hospitalized covid	Anxiety disorders	-0.31424	0.325299
17	14508611	15308722	468	covid	Anxiety disorder	-0.240685	0.325305
16	50467034	52041336	618	covid	Recent inability to stop or control worrying	0.393579	0.325337
2	139505820	140934531	512	covid	Anxiety disorder	0.41682	0.325351
3	119759984	120574477	277	hospitalized covid	Tense, sore, or aching muscles during worst period of anxiety	0.316857	0.325393
1	167163955	168179086	431	covid	GAD-2 total score	-0.339095	0.325404
3	138693847	139831267	476	very severe respiratory confirmed covid	Other anxiety disorders	0.301493	0.325459
12	48960266	50344346	363	covid	Recent inability to stop or control worrying	0.792292	0.325519
3	145211908	145903838	265	covid	Recent easy annoyance or irritability	0.826256	0.325542
15	95662426	96864278	587	hospitalized covid	GAD-2 total score	-0.29714	0.325546
3	183203156	184524268	557	very severe respiratory confirmed covid	Tense, sore, or aching muscles during worst period of anxiety	-0.238702	0.325576
5	107265912	108641784	440	covid	Recent inability to stop or control worrying	-0.308051	0.325579
1	40200951	41093875	301	hospitalized covid	Recent inability to stop or control worrying	-0.469741	0.325601
20	884242	1771285	472	very severe respiratory confirmed covid	Recent easy annoyance or irritability	-0.623217	0.325636
13	31433219	32986686	727	hospitalized covid	GAD-2 total score	-0.241136	0.325646
6	16566883	17391994	354	covid	Recent easy annoyance or irritability	-0.271652	0.32567
22	44409534	45170649	478	hospitalized covid	GAD-2 total score	-0.164123	0.325678
11	40362941	41603195	480	covid	Tense, sore, or aching muscles during worst period of anxiety	0.428943	0.325689
8	121554391	122622804	384	very severe respiratory confirmed covid	Anxiety disorder	0.392348	0.325753
4	132801981	133524886	177	hospitalized covid	Anxiety disorder	0.560693	0.325758
8	134509449	135313673	474	hospitalized covid	Anxiety disorder	-0.312902	0.3258
14	84087373	85562936	485	very severe respiratory confirmed covid	GAD-2 total score	-0.279795	0.325839
12	104140832	105079100	648	hospitalized covid	Other anxiety disorders	-0.809185	0.325933
4	105319196	106479155	385	hospitalized covid	Anxiety disorder	0.405158	0.32595
7	97420208	98173564	195	covid	GAD-2 total score	0.48226	0.325954
1	107874654	109271449	532	hospitalized covid	Recent easy annoyance or irritability	-0.283705	0.32596
8	66018205	66960438	261	hospitalized covid	GAD-2 total score	1	0.325964
8	133461552	134509448	617	hospitalized covid	Recent easy annoyance or irritability	0.589662	0.325967
2	1376546	1875060	232	very severe respiratory confirmed covid	Anxiety disorders	-0.498197	0.326016
10	32457294	33655458	438	covid	Recent inability to stop or control worrying	0.549419	0.326045
10	6897038	7659872	427	very severe respiratory confirmed covid	Anxiety disorder	0.230582	0.326072
15	67396521	69089815	619	hospitalized covid	Anxiety disorders	0.221281	0.326146
5	4636543	5828694	618	hospitalized covid	Anxiety disorders	-0.152366	0.326151
19	8199017	9105577	281	covid	GAD-2 total score	-0.537364	0.326219
10	3880323	4813182	465	very severe respiratory confirmed covid	Other anxiety disorders	-0.525763	0.326226
9	113646150	114443475	302	covid	GAD-2 total score	0.544901	0.326233
4	73258295	74885900	455	covid	Other anxiety disorders	-0.490927	0.326252
4	85437806	86931670	477	covid	Recent easy annoyance or irritability	-0.971672	0.326258
4	131098951	131873453	279	very severe respiratory confirmed covid	Anxiety disorders	-1	0.326285
16	83077870	83778371	574	hospitalized covid	Tense, sore, or aching muscles during worst period of anxiety	0.234443	0.326288
5	59868568	60930753	307	very severe respiratory confirmed covid	Recent easy annoyance or irritability	-1	0.326298
21	42187153	43081434	443	hospitalized covid	Tense, sore, or aching muscles during worst period of anxiety	-0.263411	0.326317
7	157199332	158031247	333	covid	Tense, sore, or aching muscles during worst period of anxiety	-0.596628	0.326353
1	14720132	15755230	525	hospitalized covid	Recent inability to stop or control worrying	0.188038	0.326353
14	98268392	98885322	292	covid	GAD-2 total score	-0.975534	0.326376
13	110995433	111621244	367	hospitalized covid	GAD-2 total score	0.333021	0.326379
1	239332149	240248508	399	covid	Anxiety disorder	0.451212	0.326382
6	127545460	128763380	278	very severe respiratory confirmed covid	Anxiety disorders	-0.888194	0.326419
11	118901214	120064528	438	very severe respiratory confirmed covid	Tense, sore, or aching muscles during worst period of anxiety	-0.357416	0.32647
15	82191078	84209760	476	very severe respiratory confirmed covid	Anxiety disorders	0.424757	0.326545
6	32897999	33194975	87	very severe respiratory confirmed covid	Anxiety disorders	-0.705661	0.326556
11	112755447	113889019	488	covid	Recent inability to stop or control worrying	0.24104	0.326585
2	213194363	214044566	341	covid	Other anxiety disorders	-0.404074	0.326593
5	79005159	80448225	665	very severe respiratory confirmed covid	Anxiety disorder	-0.266715	0.326666
2	57952946	59251996	425	covid	Anxiety disorders	-1	0.326686
6	42103739	43770626	511	very severe respiratory confirmed covid	Tense, sore, or aching muscles during worst period of anxiety	0.486035	0.326732
9	128785783	129617771	356	hospitalized covid	Tense, sore, or aching muscles during worst period of anxiety	0.45103	0.326739
19	64705	762046	186	covid	Anxiety disorder	0.24832	0.32674
14	19000059	20876080	229	very severe respiratory confirmed covid	Other anxiety disorders	-0.855581	0.326743
9	110630151	111368107	421	hospitalized covid	Anxiety disorder	0.45672	0.326815
3	186602046	187939199	701	covid	Other anxiety disorders	-0.114971	0.326839
6	5378214	6621937	726	hospitalized covid	Recent easy annoyance or irritability	0.268713	0.326942
12	101825062	102966633	394	covid	GAD-2 total score	-0.402563	0.326964
12	58748140	60000363	475	very severe respiratory confirmed covid	Other anxiety disorders	0.410651	0.326985
6	131457165	132890694	504	hospitalized covid	Anxiety disorders	-0.272021	0.326993
12	124843769	126079935	539	hospitalized covid	Tense, sore, or aching muscles during worst period of anxiety	-0.211555	0.326996
4	187985394	189153279	390	hospitalized covid	Tense, sore, or aching muscles during worst period of anxiety	0.486389	0.327036
20	2668109	3736551	391	covid	GAD-2 total score	-0.285683	0.327074
13	21540734	22795188	548	covid	Anxiety disorders	0.21075	0.327084
1	245970506	246610290	232	covid	Tense, sore, or aching muscles during worst period of anxiety	0.452045	0.327087
20	53879804	54743694	343	covid	Anxiety disorders	-0.406562	0.327097
16	53393883	54866095	692	hospitalized covid	GAD-2 total score	-0.132857	0.327109
17	65582328	66757556	354	covid	Anxiety disorders	-0.395952	0.327138
7	50894509	51951647	405	covid	Recent inability to stop or control worrying	-0.232282	0.327166
15	91593624	92675405	481	very severe respiratory confirmed covid	GAD-2 total score	0.433497	0.327188
12	60317	1078397	356	hospitalized covid	GAD-2 total score	-0.422223	0.327208
12	3871115	4967643	545	hospitalized covid	Anxiety disorders	0.248424	0.327217
1	36855140	38474036	622	very severe respiratory confirmed covid	Recent easy annoyance or irritability	0.259149	0.327247
7	107658604	109095558	533	very severe respiratory confirmed covid	Recent inability to stop or control worrying	0.378769	0.327276
20	2668109	3736551	391	covid	Tense, sore, or aching muscles during worst period of anxiety	0.433928	0.327329
5	31679465	32727914	471	covid	GAD-2 total score	-0.430684	0.32738
1	236199672	237409458	613	covid	Other anxiety disorders	-0.196544	0.327382
12	99244338	100931423	513	very severe respiratory confirmed covid	Anxiety disorders	-0.345595	0.32743
10	64069688	65400431	437	hospitalized covid	Other anxiety disorders	0.494387	0.327443
15	37962916	39238840	524	very severe respiratory confirmed covid	Recent inability to stop or control worrying	0.621817	0.327445
14	23985937	24906056	311	very severe respiratory confirmed covid	Recent easy annoyance or irritability	-0.403598	0.327454
11	102671666	103495635	351	hospitalized covid	Tense, sore, or aching muscles during worst period of anxiety	-0.980229	0.327464
8	118300069	119423298	429	hospitalized covid	Anxiety disorders	0.983174	0.32747
6	119451295	120339244	312	very severe respiratory confirmed covid	Recent easy annoyance or irritability	0.531108	0.327502
18	41425455	42974165	556	covid	Anxiety disorders	-1	0.327509
2	203639687	205038119	421	very severe respiratory confirmed covid	Recent easy annoyance or irritability	0.470316	0.327549
20	60795	884241	418	very severe respiratory confirmed covid	Anxiety disorder	-0.287396	0.327558
10	87287936	88443652	437	covid	Recent easy annoyance or irritability	-0.322552	0.327595
1	232954943	233639473	338	hospitalized covid	Anxiety disorders	-0.513148	0.327634
8	28344177	29744540	485	hospitalized covid	Tense, sore, or aching muscles during worst period of anxiety	-0.355164	0.327639
2	71385814	72160302	317	very severe respiratory confirmed covid	Recent easy annoyance or irritability	-0.526371	0.32764
21	41344743	42187152	514	very severe respiratory confirmed covid	Anxiety disorder	0.686725	0.327653
14	105091341	106347143	176	covid	Tense, sore, or aching muscles during worst period of anxiety	0.966812	0.327663
9	7388203	8262303	576	very severe respiratory confirmed covid	Recent inability to stop or control worrying	-0.309009	0.327669
1	214783873	215825791	315	very severe respiratory confirmed covid	Recent easy annoyance or irritability	0.519751	0.327703
10	23365686	24489447	331	hospitalized covid	Recent inability to stop or control worrying	-0.308568	0.327724
22	29457602	30962255	541	hospitalized covid	Anxiety disorders	0.532346	0.327777
5	158484776	159663733	402	covid	Recent inability to stop or control worrying	0.332016	0.327786
2	5568654	6306606	349	covid	Other anxiety disorders	-1	0.327847
4	13127577	14395886	535	hospitalized covid	Anxiety disorders	0.395124	0.327852
19	55182974	55714085	177	hospitalized covid	Other anxiety disorders	0.519195	0.327864
18	28792735	30401128	658	hospitalized covid	Recent inability to stop or control worrying	0.293295	0.327927
11	120064529	121208186	514	hospitalized covid	GAD-2 total score	0.486782	0.327953
19	34633275	35649343	333	very severe respiratory confirmed covid	Tense, sore, or aching muscles during worst period of anxiety	-0.94947	0.327973
2	178149982	179224870	413	covid	Recent inability to stop or control worrying	0.318017	0.328054
16	82310205	83077869	552	very severe respiratory confirmed covid	Tense, sore, or aching muscles during worst period of anxiety	0.410922	0.328073
13	22795189	23729049	488	covid	Tense, sore, or aching muscles during worst period of anxiety	0.284555	0.328088
8	56346879	57436722	372	very severe respiratory confirmed covid	Anxiety disorder	1	0.328124
15	82191078	84209760	476	very severe respiratory confirmed covid	Anxiety disorder	0.463397	0.328135
12	58748140	60000363	475	very severe respiratory confirmed covid	Anxiety disorder	0.737435	0.328144
5	162386028	163781268	506	covid	Recent easy annoyance or irritability	-0.342943	0.328226
6	23192338	23939306	368	covid	Tense, sore, or aching muscles during worst period of anxiety	-0.338389	0.328235
2	184866233	186244920	334	very severe respiratory confirmed covid	Tense, sore, or aching muscles during worst period of anxiety	-0.710549	0.328237
1	15755231	16732168	332	very severe respiratory confirmed covid	Tense, sore, or aching muscles during worst period of anxiety	-0.47934	0.328289
17	8554764	9619356	439	covid	Other anxiety disorders	0.173863	0.328369
10	21477693	23365685	445	very severe respiratory confirmed covid	Recent inability to stop or control worrying	0.366544	0.328372
3	147358244	148638308	455	very severe respiratory confirmed covid	Anxiety disorders	-0.299601	0.3284
17	78438333	79333774	353	covid	Tense, sore, or aching muscles during worst period of anxiety	-0.672855	0.328414
12	119301062	120567740	547	hospitalized covid	GAD-2 total score	0.428078	0.328452
9	86769887	87815449	553	covid	Recent inability to stop or control worrying	0.210994	0.328502
9	132193799	132999452	289	covid	Other anxiety disorders	-0.558782	0.328518
8	13395052	13948095	346	covid	Other anxiety disorders	0.349324	0.328549
8	105370131	106500950	420	covid	Other anxiety disorders	0.514956	0.328581
13	113573119	114302561	261	covid	Tense, sore, or aching muscles during worst period of anxiety	-0.767937	0.328636
1	229075157	230227247	399	hospitalized covid	GAD-2 total score	-0.331874	0.328683
15	27563173	29141035	298	covid	Recent easy annoyance or irritability	-0.313113	0.328688
20	59560458	60125333	301	covid	Anxiety disorders	0.194253	0.328747
6	73170169	74401506	379	covid	Anxiety disorder	0.293341	0.328748
8	120216588	121554390	488	very severe respiratory confirmed covid	Anxiety disorders	-0.557476	0.32878
4	146174872	147161042	305	hospitalized covid	Recent inability to stop or control worrying	-0.378772	0.328796
1	112489249	113418037	335	very severe respiratory confirmed covid	Recent easy annoyance or irritability	0.735805	0.32881
1	197935822	199263389	368	hospitalized covid	Recent easy annoyance or irritability	-0.518282	0.328819
6	73170169	74401506	379	covid	Anxiety disorders	0.319395	0.328821
12	86933477	88344764	335	very severe respiratory confirmed covid	Other anxiety disorders	-0.406783	0.328872
2	184148656	184866232	175	covid	Recent easy annoyance or irritability	-1	0.328922
12	71948186	73154515	358	hospitalized covid	Anxiety disorder	0.4942	0.328925
18	10675549	11872226	495	covid	Tense, sore, or aching muscles during worst period of anxiety	0.284482	0.328954
10	59822947	61470383	579	covid	Recent inability to stop or control worrying	-0.86713	0.328965
2	112644829	113930668	532	covid	Recent easy annoyance or irritability	0.690593	0.328984
8	122622805	124001019	509	very severe respiratory confirmed covid	Anxiety disorder	-0.337571	0.329009
15	58712955	59901116	452	very severe respiratory confirmed covid	Recent inability to stop or control worrying	-0.429543	0.329061
13	58245844	59751795	462	very severe respiratory confirmed covid	Recent easy annoyance or irritability	0.511795	0.329094
7	30175114	31730554	680	very severe respiratory confirmed covid	Anxiety disorders	-0.331404	0.329105
14	67891840	68976912	375	covid	Recent inability to stop or control worrying	-0.504281	0.329128
10	64069688	65400431	437	covid	Anxiety disorder	-0.392619	0.32913
14	62717986	64033237	502	hospitalized covid	GAD-2 total score	0.320371	0.329162
1	82123369	83461215	543	hospitalized covid	Recent easy annoyance or irritability	-0.409073	0.329184
20	6128359	7231796	538	hospitalized covid	Recent easy annoyance or irritability	-0.201044	0.329202
20	19957929	21682377	576	very severe respiratory confirmed covid	GAD-2 total score	-0.195935	0.329213
7	73128831	75243899	276	very severe respiratory confirmed covid	Recent easy annoyance or irritability	-0.495121	0.329248
13	42037055	42950157	399	very severe respiratory confirmed covid	Anxiety disorder	0.542734	0.32926
8	52326237	53108910	302	hospitalized covid	Anxiety disorder	-0.579062	0.329296
1	68633861	69438909	255	covid	Tense, sore, or aching muscles during worst period of anxiety	-0.939279	0.32935
7	99465541	100849307	359	covid	Anxiety disorders	0.23871	0.329377
5	55968967	56896890	334	very severe respiratory confirmed covid	Tense, sore, or aching muscles during worst period of anxiety	0.389343	0.329401
4	82655624	84003062	519	hospitalized covid	Recent easy annoyance or irritability	-0.543903	0.329451
13	42037055	42950157	399	very severe respiratory confirmed covid	Other anxiety disorders	0.481373	0.329504
1	23907046	25885138	615	hospitalized covid	Other anxiety disorders	-0.288157	0.32953
3	4109394	4835083	372	very severe respiratory confirmed covid	Recent inability to stop or control worrying	-0.271043	0.32957
10	134856055	135524372	173	hospitalized covid	Anxiety disorders	-0.586053	0.32961
2	195300251	196446299	314	covid	Recent easy annoyance or irritability	-0.628387	0.329656
9	110630151	111368107	421	hospitalized covid	Recent inability to stop or control worrying	-0.62963	0.329661
12	12721875	13559527	418	very severe respiratory confirmed covid	Recent inability to stop or control worrying	-0.430848	0.32971
17	25872111	27344401	368	hospitalized covid	Anxiety disorders	0.631469	0.32976
2	174927564	176734750	551	hospitalized covid	Recent easy annoyance or irritability	0.497868	0.329773
15	54332800	55136717	331	very severe respiratory confirmed covid	Recent inability to stop or control worrying	0.676232	0.329813
11	21442723	22368743	319	very severe respiratory confirmed covid	Tense, sore, or aching muscles during worst period of anxiety	0.461472	0.329835
16	10351809	11022542	253	covid	Recent inability to stop or control worrying	0.217114	0.329837
20	4591848	5379450	425	very severe respiratory confirmed covid	Recent inability to stop or control worrying	-0.587814	0.329948
6	93696826	95176337	549	hospitalized covid	Anxiety disorder	0.29717	0.329993
10	29393750	30000223	369	hospitalized covid	Anxiety disorders	-0.526791	0.330009
8	11466762	12296849	186	very severe respiratory confirmed covid	GAD-2 total score	0.697208	0.330043
13	85035401	85650680	239	hospitalized covid	Anxiety disorders	-0.717661	0.330049
4	38984839	39820061	271	covid	Other anxiety disorders	0.773859	0.330069
9	653662	1103598	291	hospitalized covid	Recent easy annoyance or irritability	-0.375038	0.330084
15	36583328	37962915	616	hospitalized covid	Tense, sore, or aching muscles during worst period of anxiety	-0.416352	0.330109
3	145903839	147358243	458	covid	Recent inability to stop or control worrying	0.587095	0.33014
5	26938179	28315653	310	hospitalized covid	Other anxiety disorders	-0.764538	0.330193
2	174118390	174927563	310	very severe respiratory confirmed covid	Other anxiety disorders	-0.626747	0.330245
8	126766828	128073654	527	very severe respiratory confirmed covid	Anxiety disorders	-0.239897	0.330273
6	168707339	169667886	536	covid	Anxiety disorders	-0.314533	0.330285
6	3964073	4657086	384	hospitalized covid	Recent inability to stop or control worrying	0.871567	0.330303
16	79662635	80559685	564	very severe respiratory confirmed covid	Anxiety disorders	0.397085	0.330324
13	70427881	71010208	270	hospitalized covid	Anxiety disorder	0.453057	0.330371
2	60775067	62429910	408	covid	Other anxiety disorders	0.600051	0.330373
9	85135752	86769886	665	covid	GAD-2 total score	-0.241904	0.330441
3	183203156	184524268	557	very severe respiratory confirmed covid	Anxiety disorder	0.246568	0.330458
3	159478752	160584961	348	hospitalized covid	Recent easy annoyance or irritability	-0.685367	0.330469
9	128785783	129617771	356	very severe respiratory confirmed covid	GAD-2 total score	-0.338863	0.330483
13	22795189	23729049	488	very severe respiratory confirmed covid	Recent easy annoyance or irritability	0.37824	0.33052
3	59998584	60571139	429	covid	GAD-2 total score	-0.340562	0.330562
8	17947005	18668609	482	covid	Anxiety disorder	0.571027	0.33057
9	128785783	129617771	356	very severe respiratory confirmed covid	Recent easy annoyance or irritability	-0.33919	0.330588
7	23106681	24151099	389	hospitalized covid	Recent inability to stop or control worrying	0.468905	0.330605
20	10279604	11257012	503	very severe respiratory confirmed covid	Anxiety disorder	-0.241554	0.330629
9	90135155	90890979	361	covid	Recent easy annoyance or irritability	-0.295724	0.33064
1	242417924	243048003	294	hospitalized covid	Tense, sore, or aching muscles during worst period of anxiety	0.433058	0.330664
3	118903054	119759983	397	hospitalized covid	Recent easy annoyance or irritability	0.675086	0.330713
22	49559208	50347996	443	covid	Anxiety disorders	-0.452606	0.330728
5	6936734	8079415	545	hospitalized covid	Anxiety disorders	-0.555049	0.330836
5	165289212	166863413	540	covid	Anxiety disorder	0.218053	0.330846
2	159040980	160200379	477	hospitalized covid	Anxiety disorder	0.38099	0.330847
8	81340232	82878769	483	hospitalized covid	Tense, sore, or aching muscles during worst period of anxiety	-0.420523	0.330848
20	6128359	7231796	538	covid	Anxiety disorders	-0.305914	0.330855
8	140355989	141527881	537	covid	Recent easy annoyance or irritability	-0.313911	0.33097
7	71215742	73128830	322	covid	GAD-2 total score	-0.577933	0.330973
13	27392006	28587125	589	hospitalized covid	Anxiety disorders	-0.210268	0.330994
3	63670804	64662373	432	very severe respiratory confirmed covid	Recent easy annoyance or irritability	-0.378117	0.331029
6	109043245	110647842	551	hospitalized covid	Recent easy annoyance or irritability	0.353227	0.331087
14	78374054	79199451	463	hospitalized covid	Recent easy annoyance or irritability	-0.308019	0.331129
13	80778340	81724089	327	very severe respiratory confirmed covid	Anxiety disorders	0.602404	0.331129
10	6897038	7659872	427	hospitalized covid	Tense, sore, or aching muscles during worst period of anxiety	0.384397	0.331138
16	6446082	7051429	420	hospitalized covid	Recent inability to stop or control worrying	0.392403	0.33114
18	73568261	74471745	456	covid	Recent easy annoyance or irritability	-0.5638	0.331142
3	171134850	172004760	327	covid	Tense, sore, or aching muscles during worst period of anxiety	-0.477576	0.331144
11	111117781	112755446	582	covid	GAD-2 total score	-1	0.331151
7	49632427	50894508	556	covid	Anxiety disorders	0.540098	0.331205
17	37361179	38880481	395	hospitalized covid	Anxiety disorder	0.944896	0.331258
7	41415926	42494806	420	very severe respiratory confirmed covid	GAD-2 total score	0.522823	0.331273
10	44893847	46327144	479	hospitalized covid	Tense, sore, or aching muscles during worst period of anxiety	0.395878	0.331314
2	789196	1376545	199	very severe respiratory confirmed covid	Anxiety disorders	0.796249	0.33133
10	13208062	14008135	485	very severe respiratory confirmed covid	Recent inability to stop or control worrying	0.476853	0.331373
9	122677720	124119883	437	hospitalized covid	Recent inability to stop or control worrying	-0.403012	0.331407
3	6421146	7529554	536	covid	Other anxiety disorders	0.337732	0.331438
6	47313444	48393981	363	very severe respiratory confirmed covid	Recent inability to stop or control worrying	-0.370589	0.331489
4	127279172	128321876	300	very severe respiratory confirmed covid	Anxiety disorders	0.735105	0.331576
7	144324465	145415775	358	very severe respiratory confirmed covid	Anxiety disorders	-0.343289	0.331591
5	145319097	147180171	620	covid	Recent easy annoyance or irritability	0.291528	0.331601
10	129831970	130694008	457	very severe respiratory confirmed covid	Tense, sore, or aching muscles during worst period of anxiety	-0.227699	0.331616
9	23091194	23859374	281	hospitalized covid	Anxiety disorder	0.337057	0.331679
12	115439452	116197675	452	hospitalized covid	Anxiety disorder	-0.32857	0.331679
3	144408822	145211907	219	very severe respiratory confirmed covid	Other anxiety disorders	1	0.331766
5	10549030	11850850	637	very severe respiratory confirmed covid	GAD-2 total score	-0.294544	0.331801
4	70516837	71468300	390	covid	Recent easy annoyance or irritability	-0.607483	0.331807
7	153241229	154407487	422	covid	Recent inability to stop or control worrying	0.398306	0.331828
6	135544084	137553212	568	very severe respiratory confirmed covid	Other anxiety disorders	0.274425	0.331836
7	83953010	85356715	338	very severe respiratory confirmed covid	Recent easy annoyance or irritability	-0.952339	0.331867
7	28890887	30175113	690	covid	Anxiety disorder	0.302312	0.331885
9	15839404	16658377	466	hospitalized covid	Anxiety disorder	-0.394	0.33189
16	83077870	83778371	574	hospitalized covid	Recent easy annoyance or irritability	0.276367	0.331895
1	241813535	242417923	279	hospitalized covid	Anxiety disorders	0.40817	0.331917
5	32727915	33971056	503	hospitalized covid	Tense, sore, or aching muscles during worst period of anxiety	-0.5928	0.331931
6	24950380	25684629	423	very severe respiratory confirmed covid	Anxiety disorders	0.30838	0.331936
4	25832019	27385580	507	very severe respiratory confirmed covid	GAD-2 total score	-0.491347	0.331987
20	54743695	55448075	330	very severe respiratory confirmed covid	Anxiety disorder	0.26133	0.331999
9	17990566	18754196	401	covid	Anxiety disorders	0.234857	0.33202
1	66778016	67761890	482	very severe respiratory confirmed covid	Tense, sore, or aching muscles during worst period of anxiety	0.859791	0.332021
22	23950733	25282436	453	covid	Recent easy annoyance or irritability	0.251699	0.332065
4	24764725	25832018	500	very severe respiratory confirmed covid	Anxiety disorder	-0.214986	0.332079
10	55867695	57044845	457	very severe respiratory confirmed covid	Anxiety disorder	-0.33856	0.332122
10	83596351	84679429	452	very severe respiratory confirmed covid	Recent inability to stop or control worrying	-0.516522	0.33213
1	40200951	41093875	301	hospitalized covid	Other anxiety disorders	-0.411306	0.332177
15	66355635	67396520	527	covid	Recent easy annoyance or irritability	-0.34125	0.332266
1	205917549	208162951	558	covid	GAD-2 total score	0.281277	0.332347
10	53129610	53919161	426	very severe respiratory confirmed covid	Anxiety disorders	0.619244	0.332403
7	4938443	6020653	268	covid	Tense, sore, or aching muscles during worst period of anxiety	0.493863	0.33241
15	98828262	99925972	526	covid	GAD-2 total score	-0.239522	0.332439
20	15238520	15962576	451	covid	Anxiety disorder	-0.304335	0.332447
4	21416381	22835185	527	very severe respiratory confirmed covid	GAD-2 total score	0.586936	0.332477
11	81658299	82833181	443	very severe respiratory confirmed covid	GAD-2 total score	-0.381821	0.332559
3	171134850	172004760	327	covid	Other anxiety disorders	0.373363	0.33259
6	52598880	53425492	341	very severe respiratory confirmed covid	Tense, sore, or aching muscles during worst period of anxiety	0.488014	0.332629
22	46351049	47299625	375	very severe respiratory confirmed covid	Other anxiety disorders	-0.152068	0.332642
21	22201891	23266941	490	hospitalized covid	Anxiety disorder	0.471566	0.332654
6	56200986	57316157	310	very severe respiratory confirmed covid	Recent easy annoyance or irritability	0.850687	0.332655
18	10719	848350	390	covid	Other anxiety disorders	0.307517	0.332741
10	28734423	29393749	351	very severe respiratory confirmed covid	Tense, sore, or aching muscles during worst period of anxiety	-0.499408	0.332763
2	26894103	28819510	540	hospitalized covid	Tense, sore, or aching muscles during worst period of anxiety	-0.927227	0.332807
6	24950380	25684629	423	covid	Anxiety disorder	0.559172	0.332815
17	62112374	63548724	321	very severe respiratory confirmed covid	Anxiety disorder	0.302795	0.332838
20	60766558	61470768	264	hospitalized covid	Other anxiety disorders	-0.377876	0.332866
7	49632427	50894508	556	very severe respiratory confirmed covid	Other anxiety disorders	0.519654	0.332918
6	159604053	160583918	438	very severe respiratory confirmed covid	Recent easy annoyance or irritability	-0.445485	0.332922
2	15721704	17241115	574	hospitalized covid	Recent easy annoyance or irritability	-0.207099	0.332934
5	14910296	16592319	541	very severe respiratory confirmed covid	Other anxiety disorders	-0.449335	0.332936
18	2839843	3722828	360	covid	Recent easy annoyance or irritability	0.314808	0.332959
5	52139774	52837225	330	covid	Recent inability to stop or control worrying	-0.979073	0.332977
3	107736520	108638900	290	very severe respiratory confirmed covid	Recent inability to stop or control worrying	-0.86873	0.333
6	161371015	162254229	487	covid	Anxiety disorders	-0.506461	0.33303
1	187757077	188625772	333	very severe respiratory confirmed covid	GAD-2 total score	0.474467	0.333058
2	121073753	122026817	352	very severe respiratory confirmed covid	GAD-2 total score	-0.216575	0.333065
12	86933477	88344764	335	covid	Anxiety disorders	0.537881	0.333072
11	34672698	35500367	477	very severe respiratory confirmed covid	Recent inability to stop or control worrying	-0.324989	0.333102
6	115062812	116132147	296	very severe respiratory confirmed covid	Tense, sore, or aching muscles during worst period of anxiety	1	0.333132
13	109813577	110995432	605	covid	Other anxiety disorders	-0.15779	0.333152
4	122655435	123768693	276	hospitalized covid	Recent inability to stop or control worrying	0.346346	0.333241
7	106399740	107658603	436	very severe respiratory confirmed covid	GAD-2 total score	0.360275	0.333242
1	45167236	47257261	558	hospitalized covid	Other anxiety disorders	0.462059	0.333256
2	37603361	38887393	576	hospitalized covid	Tense, sore, or aching muscles during worst period of anxiety	0.288755	0.333284
3	29877023	31269697	585	very severe respiratory confirmed covid	Other anxiety disorders	-0.308387	0.333318
8	4273084	4893120	553	hospitalized covid	GAD-2 total score	0.79653	0.333358
9	137593528	138202112	377	hospitalized covid	Anxiety disorders	0.728094	0.333385
5	46388849	50164835	126	covid	Other anxiety disorders	0.842905	0.33346
7	109095559	110479479	427	hospitalized covid	Anxiety disorders	-0.334428	0.333474
1	175385221	176449096	342	very severe respiratory confirmed covid	Other anxiety disorders	0.678037	0.333502
7	149843000	150897818	399	hospitalized covid	Recent easy annoyance or irritability	0.561389	0.333512
2	221445192	222327713	353	hospitalized covid	Anxiety disorders	-0.307973	0.333514
4	112830230	113916002	347	hospitalized covid	Recent easy annoyance or irritability	-0.687909	0.333521
11	36331190	37119024	360	hospitalized covid	Tense, sore, or aching muscles during worst period of anxiety	-0.609493	0.333569
4	43962562	45186767	388	hospitalized covid	Anxiety disorder	0.508126	0.33357
4	174470207	175295842	278	very severe respiratory confirmed covid	GAD-2 total score	0.574707	0.333653
2	240325601	241113279	357	very severe respiratory confirmed covid	Recent inability to stop or control worrying	0.386887	0.333679
1	89753965	90941549	391	hospitalized covid	Other anxiety disorders	0.328645	0.333761
4	36671802	37880860	544	very severe respiratory confirmed covid	Recent inability to stop or control worrying	0.247268	0.333765
6	13352327	15069421	657	very severe respiratory confirmed covid	Other anxiety disorders	-0.182468	0.33379
11	36331190	37119024	360	covid	Tense, sore, or aching muscles during worst period of anxiety	0.588961	0.333874
10	62626466	64069687	485	very severe respiratory confirmed covid	Other anxiety disorders	0.296217	0.333898
11	16383387	17583948	475	covid	Tense, sore, or aching muscles during worst period of anxiety	0.350892	0.333914
4	3549230	4266178	108	very severe respiratory confirmed covid	Recent easy annoyance or irritability	-0.991284	0.333915
10	23365686	24489447	331	hospitalized covid	Anxiety disorder	-0.419025	0.333949
5	109606906	110819517	326	hospitalized covid	Anxiety disorder	-1	0.333965
10	57044846	57955671	302	covid	Tense, sore, or aching muscles during worst period of anxiety	-0.632102	0.333984
18	73568261	74471745	456	covid	Tense, sore, or aching muscles during worst period of anxiety	0.216516	0.33407
2	143259781	144503688	381	hospitalized covid	Anxiety disorder	0.900241	0.3341
4	71468301	73258294	387	very severe respiratory confirmed covid	Recent inability to stop or control worrying	-0.635491	0.334161
10	133111171	133818036	303	very severe respiratory confirmed covid	Tense, sore, or aching muscles during worst period of anxiety	0.217098	0.334257
4	139553761	141087047	552	hospitalized covid	Other anxiety disorders	-0.152564	0.334309
4	41360938	42189251	293	hospitalized covid	Anxiety disorders	-0.332894	0.334316
5	37925488	39438985	632	very severe respiratory confirmed covid	Other anxiety disorders	0.182724	0.334328
3	31269698	32378805	455	very severe respiratory confirmed covid	Tense, sore, or aching muscles during worst period of anxiety	-0.188969	0.33434
20	30569660	32484506	537	hospitalized covid	Recent easy annoyance or irritability	-0.300345	0.334353
17	37361179	38880481	395	covid	GAD-2 total score	0.660118	0.334359
16	3379997	4816145	450	covid	Anxiety disorder	0.215552	0.334425
22	32662294	33501725	492	hospitalized covid	Anxiety disorder	0.221767	0.334448
21	26467827	27774350	422	very severe respiratory confirmed covid	Tense, sore, or aching muscles during worst period of anxiety	-0.980207	0.334455
22	26166935	27192923	668	very severe respiratory confirmed covid	Anxiety disorders	-0.176598	0.334483
4	132801981	133524886	177	hospitalized covid	Other anxiety disorders	0.488785	0.334502
2	191051955	193033982	593	covid	Other anxiety disorders	-0.741819	0.334505
21	23266942	24055941	265	very severe respiratory confirmed covid	GAD-2 total score	0.985979	0.334541
4	5051835	5972709	506	hospitalized covid	Anxiety disorders	-0.208643	0.334596
9	137593528	138202112	377	hospitalized covid	Other anxiety disorders	0.686372	0.334641
18	71491861	72785206	607	covid	Recent inability to stop or control worrying	0.443473	0.334653
15	91593624	92675405	481	covid	Anxiety disorder	0.240216	0.33475
17	63548725	64438387	276	very severe respiratory confirmed covid	GAD-2 total score	-0.8659	0.334756
7	116835337	118342090	430	covid	Recent easy annoyance or irritability	0.66095	0.334758
18	10719	848350	390	hospitalized covid	Anxiety disorder	-0.387417	0.33477
21	24055942	25247986	477	very severe respiratory confirmed covid	Recent easy annoyance or irritability	-0.343811	0.334795
19	14891101	15650185	284	very severe respiratory confirmed covid	Recent easy annoyance or irritability	-0.30808	0.334798
4	43962562	45186767	388	hospitalized covid	GAD-2 total score	1	0.334847
14	85562937	86653343	435	covid	Tense, sore, or aching muscles during worst period of anxiety	-0.910965	0.33485
1	73992171	75132092	339	covid	Anxiety disorders	1	0.334941
16	88387229	89106304	227	covid	Other anxiety disorders	0.308558	0.33496
9	36749274	37687112	406	covid	Anxiety disorders	0.280416	0.335019
14	59447538	60099482	333	covid	Recent easy annoyance or irritability	0.323894	0.335045
14	20876081	21982654	540	hospitalized covid	Recent easy annoyance or irritability	-0.295628	0.335079
1	54771294	55727134	405	very severe respiratory confirmed covid	Anxiety disorder	-0.25579	0.335098
1	76977916	77895394	416	very severe respiratory confirmed covid	GAD-2 total score	1	0.335104
5	80448226	81710194	418	covid	Recent inability to stop or control worrying	0.353884	0.335131
15	24099947	24531187	132	hospitalized covid	Recent inability to stop or control worrying	1	0.335185
11	116247378	117295641	451	very severe respiratory confirmed covid	GAD-2 total score	0.35278	0.335197
8	660415	1161824	183	hospitalized covid	Tense, sore, or aching muscles during worst period of anxiety	-0.679257	0.335208
20	58780895	59560457	425	covid	Recent inability to stop or control worrying	0.267727	0.335208
1	239332149	240248508	399	hospitalized covid	GAD-2 total score	0.480857	0.335295
19	9105578	10028840	262	hospitalized covid	Other anxiety disorders	-0.564324	0.335318
5	149850204	150981934	531	hospitalized covid	Recent inability to stop or control worrying	-0.418355	0.335348
10	107877788	108725997	287	hospitalized covid	Tense, sore, or aching muscles during worst period of anxiety	1	0.335419
6	21295865	22199713	318	very severe respiratory confirmed covid	Recent inability to stop or control worrying	-0.27366	0.335446
21	34383795	35729261	520	covid	Other anxiety disorders	-0.141746	0.335464
20	52411533	53120334	345	covid	Other anxiety disorders	0.22767	0.335494
18	58527237	59449422	374	hospitalized covid	Anxiety disorder	-0.529938	0.335537
12	25990814	26958056	486	covid	Recent inability to stop or control worrying	-0.277114	0.335562
1	208162952	209711169	706	hospitalized covid	Recent easy annoyance or irritability	-0.196605	0.335624
6	11790672	13352326	744	covid	Tense, sore, or aching muscles during worst period of anxiety	0.426008	0.335624
9	86769887	87815449	553	very severe respiratory confirmed covid	Anxiety disorders	-0.327693	0.335648
18	12735559	13641479	359	very severe respiratory confirmed covid	GAD-2 total score	0.948747	0.335675
20	17359291	18058524	423	covid	Anxiety disorder	0.316483	0.335693
9	107061020	108203095	510	hospitalized covid	Recent easy annoyance or irritability	-0.880524	0.335785
10	10081280	10969481	426	covid	GAD-2 total score	0.436458	0.335792
20	18959420	19957928	565	hospitalized covid	Tense, sore, or aching muscles during worst period of anxiety	-0.338225	0.335795
10	69904171	71050504	411	covid	Anxiety disorders	0.384722	0.335796
5	113998533	115117631	372	very severe respiratory confirmed covid	Recent inability to stop or control worrying	-0.674766	0.335814
5	97316602	98567769	375	covid	Anxiety disorder	-0.534215	0.335815
11	92209169	93576641	473	very severe respiratory confirmed covid	Tense, sore, or aching muscles during worst period of anxiety	0.717596	0.335837
5	24362662	25722097	207	very severe respiratory confirmed covid	Anxiety disorders	-0.788249	0.33584
10	6234719	6897037	411	very severe respiratory confirmed covid	GAD-2 total score	0.328801	0.33584
4	36671802	37880860	544	very severe respiratory confirmed covid	Tense, sore, or aching muscles during worst period of anxiety	0.332605	0.335888
8	15999329	16988030	324	hospitalized covid	Anxiety disorder	-0.307376	0.335915
15	42332686	44987755	587	covid	Anxiety disorder	0.455092	0.335935
2	49849186	50756240	385	hospitalized covid	Tense, sore, or aching muscles during worst period of anxiety	-0.421816	0.335951
20	56172844	56951773	401	covid	Recent easy annoyance or irritability	0.241551	0.336059
6	153082362	153791461	339	covid	Other anxiety disorders	-0.400845	0.336076
1	154685546	156813845	605	hospitalized covid	Recent easy annoyance or irritability	-0.166277	0.336091
3	173415592	174684707	438	hospitalized covid	GAD-2 total score	0.363293	0.336105
4	13127577	14395886	535	hospitalized covid	Anxiety disorder	0.408338	0.336127
7	46247336	47253454	442	covid	Recent easy annoyance or irritability	-1	0.336137
18	27823156	28792734	421	hospitalized covid	Tense, sore, or aching muscles during worst period of anxiety	-0.552768	0.336167
16	58508979	59885499	511	covid	GAD-2 total score	-0.45037	0.33618
5	67096192	68006993	374	covid	Recent inability to stop or control worrying	-0.317823	0.336239
16	82310205	83077869	552	covid	Anxiety disorders	0.166651	0.336304
18	8788525	9816164	478	very severe respiratory confirmed covid	Recent inability to stop or control worrying	-0.273495	0.33635
3	123518508	124823006	549	covid	Anxiety disorders	-0.430715	0.336385
1	241033585	241813534	423	hospitalized covid	Anxiety disorder	0.214154	0.33642
6	32682214	32897998	111	covid	Recent easy annoyance or irritability	-0.405721	0.336509
22	42867928	43574017	236	very severe respiratory confirmed covid	Other anxiety disorders	0.70208	0.336532
7	127903739	128779173	244	very severe respiratory confirmed covid	GAD-2 total score	1	0.336658
18	30401129	32458907	501	hospitalized covid	Tense, sore, or aching muscles during worst period of anxiety	-0.284527	0.336757
21	47014881	48119633	450	hospitalized covid	Other anxiety disorders	0.315085	0.336759
4	63337955	64117431	168	covid	Anxiety disorder	0.672628	0.336792
9	14902925	15839403	314	covid	Anxiety disorder	-0.707679	0.336834
4	35993839	36671801	294	very severe respiratory confirmed covid	GAD-2 total score	0.551916	0.336837
1	53114187	54771293	633	hospitalized covid	Tense, sore, or aching muscles during worst period of anxiety	-0.857376	0.3369
3	187939200	189451805	573	hospitalized covid	Other anxiety disorders	0.143931	0.336914
13	110995433	111621244	367	covid	GAD-2 total score	0.421564	0.336982
22	47299626	48269177	476	covid	Tense, sore, or aching muscles during worst period of anxiety	0.75771	0.336988
8	2070903	2396122	121	very severe respiratory confirmed covid	Anxiety disorder	-0.995399	0.337009
11	102671666	103495635	351	very severe respiratory confirmed covid	Recent inability to stop or control worrying	0.760116	0.337115
8	6019164	6663427	459	hospitalized covid	Anxiety disorder	-0.236111	0.337146
1	66778016	67761890	482	very severe respiratory confirmed covid	Recent inability to stop or control worrying	-0.487661	0.337163
6	18208677	18775022	285	covid	Tense, sore, or aching muscles during worst period of anxiety	-1	0.337215
2	46499327	47320114	400	hospitalized covid	GAD-2 total score	0.555707	0.337218
11	81658299	82833181	443	covid	Recent inability to stop or control worrying	0.665975	0.337243
7	116835337	118342090	430	hospitalized covid	Anxiety disorders	-0.338779	0.337253
4	101132996	102544803	429	very severe respiratory confirmed covid	Tense, sore, or aching muscles during worst period of anxiety	-1	0.337253
3	11226368	11997658	298	very severe respiratory confirmed covid	Recent inability to stop or control worrying	0.597677	0.337253
14	69794543	71140426	521	covid	Other anxiety disorders	0.341399	0.337286
20	54743695	55448075	330	very severe respiratory confirmed covid	Anxiety disorders	0.259097	0.337353
10	119528731	120592839	445	covid	Recent inability to stop or control worrying	0.211775	0.337355
16	64207177	65072403	323	covid	Other anxiety disorders	0.786677	0.337396
6	10416551	11790671	617	hospitalized covid	Anxiety disorder	-0.316436	0.337422
20	1771286	2668108	460	covid	Anxiety disorder	0.199398	0.337447
10	19965625	20616432	329	very severe respiratory confirmed covid	Other anxiety disorders	-0.483907	0.337469
7	21390645	22165060	444	covid	GAD-2 total score	-0.231684	0.33752
4	185483263	186232882	304	hospitalized covid	Recent easy annoyance or irritability	-1	0.3376
13	93285143	94925136	614	covid	Anxiety disorder	0.207374	0.337645
1	22145630	22740287	260	very severe respiratory confirmed covid	Anxiety disorders	-0.374066	0.337667
9	95854926	96670171	338	hospitalized covid	Recent inability to stop or control worrying	0.922425	0.337696
5	53747857	55221398	605	hospitalized covid	Recent inability to stop or control worrying	0.503602	0.337698
7	154407488	155280610	463	hospitalized covid	Recent easy annoyance or irritability	0.256922	0.337728
11	117295642	118901213	713	covid	Anxiety disorder	0.286009	0.337746
15	59901117	61130595	539	hospitalized covid	Anxiety disorder	0.199012	0.337764
2	40087419	40786176	343	hospitalized covid	Anxiety disorders	-0.459346	0.337799
12	68006683	68839661	425	very severe respiratory confirmed covid	Other anxiety disorders	0.286641	0.337868
2	215899571	217566011	665	hospitalized covid	Recent easy annoyance or irritability	0.202117	0.337881
7	109095559	110479479	427	covid	Recent inability to stop or control worrying	-0.815256	0.33789
8	54119374	55275354	314	very severe respiratory confirmed covid	Other anxiety disorders	-0.511958	0.337892
15	90632719	91593623	308	very severe respiratory confirmed covid	Anxiety disorder	-0.280265	0.337964
22	45170650	46351048	557	hospitalized covid	Tense, sore, or aching muscles during worst period of anxiety	-0.370832	0.338007
1	164726580	165553812	490	hospitalized covid	Tense, sore, or aching muscles during worst period of anxiety	0.373918	0.338014
2	29627933	30575619	415	covid	GAD-2 total score	0.252112	0.338029
12	64403858	66114643	479	hospitalized covid	Other anxiety disorders	-0.536331	0.338035
5	97316602	98567769	375	covid	Other anxiety disorders	-0.504739	0.338035
1	77895395	79065286	346	hospitalized covid	Anxiety disorders	-1	0.33807
19	29389091	30375792	437	covid	Recent easy annoyance or irritability	0.335142	0.338107
11	13364728	15126767	561	very severe respiratory confirmed covid	Other anxiety disorders	0.249608	0.338151
18	69311743	70540349	504	covid	Recent easy annoyance or irritability	0.301165	0.338345
20	14203756	15238519	472	very severe respiratory confirmed covid	Other anxiety disorders	0.482621	0.338347
19	53431218	54042240	262	very severe respiratory confirmed covid	Anxiety disorder	-0.65115	0.338372
20	60766558	61470768	264	hospitalized covid	Recent easy annoyance or irritability	-0.418369	0.338383
20	44072211	45673603	648	hospitalized covid	Other anxiety disorders	-0.29334	0.338383
8	60476249	61324889	265	hospitalized covid	GAD-2 total score	-1	0.338422
4	58011086	58940256	408	very severe respiratory confirmed covid	Recent easy annoyance or irritability	-0.263281	0.338426
13	75882385	76671493	397	hospitalized covid	Anxiety disorders	0.332625	0.338438
6	4657087	5378213	359	hospitalized covid	Anxiety disorder	0.524456	0.338497
5	31679465	32727914	471	very severe respiratory confirmed covid	Tense, sore, or aching muscles during worst period of anxiety	-0.23753	0.338509
4	169555115	170682809	414	hospitalized covid	Recent inability to stop or control worrying	0.239822	0.338521
16	84440155	85146805	463	covid	GAD-2 total score	-0.282068	0.338574
20	53879804	54743694	343	hospitalized covid	Anxiety disorders	-0.366256	0.338614
12	105079101	106153787	542	hospitalized covid	Recent easy annoyance or irritability	-0.604668	0.338615
9	111368108	112076381	406	hospitalized covid	Anxiety disorders	-0.540496	0.338618
2	224938732	226242842	487	very severe respiratory confirmed covid	Anxiety disorder	0.53131	0.338714
17	78438333	79333774	353	hospitalized covid	Recent easy annoyance or irritability	0.291699	0.33874
2	223353966	224123079	322	covid	Recent inability to stop or control worrying	-0.55717	0.338838
6	109043245	110647842	551	hospitalized covid	Recent inability to stop or control worrying	0.381304	0.338851
5	28315654	29593755	297	hospitalized covid	Other anxiety disorders	0.459943	0.338852
7	126640873	127903738	520	very severe respiratory confirmed covid	Tense, sore, or aching muscles during worst period of anxiety	0.607204	0.338898
10	87287936	88443652	437	very severe respiratory confirmed covid	Other anxiety disorders	0.587577	0.338965
7	68569225	70144614	433	covid	Anxiety disorder	-0.35605	0.338969
13	91764205	93285142	548	very severe respiratory confirmed covid	GAD-2 total score	-0.280095	0.339044
16	76635468	77270665	269	very severe respiratory confirmed covid	GAD-2 total score	0.444618	0.339046
12	96017783	96828314	383	hospitalized covid	Anxiety disorder	-0.390991	0.339069
2	181309940	182307877	332	very severe respiratory confirmed covid	Recent inability to stop or control worrying	1	0.339076
8	143611462	144934288	374	very severe respiratory confirmed covid	Tense, sore, or aching muscles during worst period of anxiety	-0.312135	0.339123
12	121817510	123396634	411	hospitalized covid	Anxiety disorder	-0.564641	0.339142
1	205009624	205917548	422	covid	Other anxiety disorders	0.291241	0.339205
3	133718494	135288394	692	very severe respiratory confirmed covid	Anxiety disorder	0.281916	0.339274
15	81077026	82191077	383	covid	Tense, sore, or aching muscles during worst period of anxiety	-0.905917	0.339274
3	138693847	139831267	476	covid	GAD-2 total score	0.450805	0.339283
3	59998584	60571139	429	very severe respiratory confirmed covid	Other anxiety disorders	-0.285396	0.339287
6	147015883	148184844	435	hospitalized covid	Recent easy annoyance or irritability	-0.447587	0.339319
6	163336362	164687462	715	hospitalized covid	GAD-2 total score	-0.234537	0.339333
3	54074845	54892586	372	very severe respiratory confirmed covid	Tense, sore, or aching muscles during worst period of anxiety	-0.605134	0.339368
17	58652810	60453120	375	very severe respiratory confirmed covid	GAD-2 total score	0.558744	0.339378
14	58447799	59447537	405	hospitalized covid	Recent inability to stop or control worrying	0.395529	0.339382
13	21540734	22795188	548	covid	Recent easy annoyance or irritability	0.352099	0.339396
18	42974166	44300145	626	covid	Tense, sore, or aching muscles during worst period of anxiety	0.423045	0.339491
19	10028841	11681978	508	hospitalized covid	Recent inability to stop or control worrying	-0.144154	0.339523
12	70097806	71177961	521	hospitalized covid	Anxiety disorder	0.345011	0.339531
3	187939200	189451805	573	very severe respiratory confirmed covid	Recent inability to stop or control worrying	0.167661	0.339544
8	8589771	9167795	298	covid	Tense, sore, or aching muscles during worst period of anxiety	-0.315047	0.339552
19	3085447	3893909	242	very severe respiratory confirmed covid	Recent easy annoyance or irritability	0.514725	0.339702
5	119664174	120371857	234	very severe respiratory confirmed covid	Anxiety disorder	0.495681	0.339747
7	121042051	121946052	284	very severe respiratory confirmed covid	Recent easy annoyance or irritability	-0.382704	0.339825
5	103788461	104850490	290	covid	Tense, sore, or aching muscles during worst period of anxiety	-0.863462	0.339829
4	117313637	118395262	349	covid	Other anxiety disorders	0.92072	0.339839
1	235097114	236199671	312	very severe respiratory confirmed covid	Recent inability to stop or control worrying	0.637186	0.339842
2	164702313	165917788	356	very severe respiratory confirmed covid	Anxiety disorder	0.647028	0.339848
1	65894185	66778015	327	hospitalized covid	Anxiety disorders	0.653929	0.33989
19	48573066	49415189	335	very severe respiratory confirmed covid	Anxiety disorders	-0.307111	0.339951
2	101556800	102494487	282	hospitalized covid	Recent easy annoyance or irritability	-0.866879	0.339985
5	142532957	143605908	469	very severe respiratory confirmed covid	Recent easy annoyance or irritability	0.376291	0.340009
12	3069507	3871114	465	very severe respiratory confirmed covid	Anxiety disorders	-0.257476	0.340012
14	42562551	43321168	223	very severe respiratory confirmed covid	Tense, sore, or aching muscles during worst period of anxiety	-0.415614	0.340024
22	47299626	48269177	476	hospitalized covid	Other anxiety disorders	0.240105	0.340031
2	40087419	40786176	343	covid	Tense, sore, or aching muscles during worst period of anxiety	-0.432041	0.340034
2	126754028	127895644	394	covid	Recent inability to stop or control worrying	-0.526626	0.340074
2	121073753	122026817	352	covid	Anxiety disorders	-0.412401	0.340118
8	139404632	140355988	497	hospitalized covid	GAD-2 total score	0.81536	0.340139
10	81190574	81763230	88	covid	Recent inability to stop or control worrying	0.435648	0.340178
15	86341599	87158587	406	very severe respiratory confirmed covid	Anxiety disorder	-0.271134	0.340197
9	4596615	5437591	355	hospitalized covid	Tense, sore, or aching muscles during worst period of anxiety	-0.348363	0.340215
1	77895395	79065286	346	covid	Recent inability to stop or control worrying	-0.456539	0.340279
12	20074931	20866285	323	very severe respiratory confirmed covid	Anxiety disorder	0.256771	0.340294
10	23365686	24489447	331	hospitalized covid	Other anxiety disorders	-0.452935	0.340296
18	36056933	37679127	474	hospitalized covid	Other anxiety disorders	-0.318363	0.340296
4	129625377	131098950	461	very severe respiratory confirmed covid	Anxiety disorders	-0.633208	0.340321
3	36840137	38729767	686	very severe respiratory confirmed covid	Other anxiety disorders	-0.788509	0.340398
11	12470450	13364727	433	covid	Anxiety disorder	-0.999561	0.340417
3	125992651	127495173	586	hospitalized covid	Recent inability to stop or control worrying	0.309113	0.34042
12	71948186	73154515	358	hospitalized covid	Recent easy annoyance or irritability	0.540613	0.340473
4	94757266	96183801	499	hospitalized covid	Recent inability to stop or control worrying	-0.632482	0.340501
11	127306872	128262550	361	hospitalized covid	Other anxiety disorders	-0.320182	0.340518
7	116835337	118342090	430	hospitalized covid	Other anxiety disorders	-0.315167	0.34053
9	70939678	72288878	590	covid	Other anxiety disorders	0.313808	0.340553
2	1376546	1875060	232	hospitalized covid	Other anxiety disorders	0.699202	0.340653
15	42332686	44987755	587	hospitalized covid	Recent inability to stop or control worrying	-0.414004	0.340657
2	189882703	191051954	297	very severe respiratory confirmed covid	GAD-2 total score	-0.403323	0.340659
17	8554764	9619356	439	covid	Recent easy annoyance or irritability	0.208921	0.340669
21	43812792	44815008	436	covid	Other anxiety disorders	-0.349392	0.340681
11	75445254	76518906	420	covid	Anxiety disorders	-0.336796	0.34069
21	39252060	40480831	646	hospitalized covid	Anxiety disorder	0.164332	0.340743
3	71223282	72334704	513	hospitalized covid	Recent easy annoyance or irritability	-0.194096	0.340748
13	71010209	71976862	407	covid	Recent inability to stop or control worrying	0.234991	0.3409
5	81710195	82720248	348	hospitalized covid	Anxiety disorders	0.47444	0.341003
6	166853326	167714865	503	covid	Recent inability to stop or control worrying	0.390328	0.341015
1	66778016	67761890	482	hospitalized covid	Tense, sore, or aching muscles during worst period of anxiety	1	0.341019
10	92911507	94503299	434	very severe respiratory confirmed covid	Recent easy annoyance or irritability	0.518014	0.341043
14	64033238	65229391	386	hospitalized covid	Tense, sore, or aching muscles during worst period of anxiety	0.815307	0.341076
19	53431218	54042240	262	very severe respiratory confirmed covid	Anxiety disorders	-0.526655	0.341091
2	112644829	113930668	532	hospitalized covid	GAD-2 total score	-0.381583	0.341152
3	120574478	121362442	213	covid	Recent easy annoyance or irritability	0.598436	0.341167
20	42185672	43008890	349	very severe respiratory confirmed covid	Anxiety disorders	-0.782759	0.341193
3	9970732	11226367	662	very severe respiratory confirmed covid	Anxiety disorders	-0.12927	0.341222
2	186244921	187498047	304	very severe respiratory confirmed covid	Anxiety disorder	0.792231	0.341268
2	210842458	212520453	587	hospitalized covid	Recent inability to stop or control worrying	-0.618106	0.341388
3	167118894	168972662	557	very severe respiratory confirmed covid	Tense, sore, or aching muscles during worst period of anxiety	-0.315968	0.341415
1	238094456	238704857	282	very severe respiratory confirmed covid	Recent inability to stop or control worrying	-0.462222	0.341421
22	47299626	48269177	476	covid	Recent easy annoyance or irritability	-0.20091	0.341469
6	22199714	23192337	481	covid	Recent inability to stop or control worrying	-0.2465	0.341471
11	77719871	78912252	460	hospitalized covid	Recent inability to stop or control worrying	-0.234762	0.341485
11	90967062	92209168	451	covid	Anxiety disorder	1	0.341492
4	17290237	18753263	470	covid	Anxiety disorders	-0.556984	0.341513
9	112865521	113646149	451	very severe respiratory confirmed covid	Recent easy annoyance or irritability	-0.895022	0.341559
8	3787249	4273083	474	very severe respiratory confirmed covid	GAD-2 total score	0.226636	0.341585
5	165289212	166863413	540	covid	Recent easy annoyance or irritability	0.575067	0.341642
9	137593528	138202112	377	covid	Recent inability to stop or control worrying	0.339843	0.341651
13	89764427	90518147	217	hospitalized covid	Tense, sore, or aching muscles during worst period of anxiety	0.744268	0.341658
6	73170169	74401506	379	hospitalized covid	Tense, sore, or aching muscles during worst period of anxiety	0.401168	0.341677
9	113646150	114443475	302	very severe respiratory confirmed covid	GAD-2 total score	1	0.341778
12	71177962	71948185	285	hospitalized covid	Recent easy annoyance or irritability	0.84034	0.341832
11	41603196	42858197	469	covid	Recent easy annoyance or irritability	-0.470766	0.341845
3	61277588	62609818	577	very severe respiratory confirmed covid	Recent easy annoyance or irritability	-0.277255	0.341876
3	32378806	33020868	204	very severe respiratory confirmed covid	GAD-2 total score	0.7813	0.341895
5	95117260	96467377	531	hospitalized covid	Recent inability to stop or control worrying	0.505866	0.34192
8	98132520	99388944	517	hospitalized covid	Recent inability to stop or control worrying	0.346022	0.341944
3	113657666	115649909	621	covid	Recent easy annoyance or irritability	0.212794	0.341946
11	55947453	56623494	253	covid	Other anxiety disorders	0.700938	0.341964
20	884242	1771285	472	covid	Recent easy annoyance or irritability	0.813256	0.341985
4	177129679	178314527	489	hospitalized covid	Anxiety disorders	-0.201999	0.342048
1	237409459	238094455	384	hospitalized covid	Anxiety disorder	0.674116	0.342054
2	168437446	169224445	319	covid	Recent inability to stop or control worrying	-0.388763	0.342079
3	124823007	125475722	234	very severe respiratory confirmed covid	Anxiety disorders	-0.419591	0.342123
13	93285143	94925136	614	very severe respiratory confirmed covid	Recent inability to stop or control worrying	-0.560727	0.342129
5	126054698	126992836	279	covid	Recent inability to stop or control worrying	-0.501579	0.342135
14	52760554	54359598	146	hospitalized covid	Recent inability to stop or control worrying	1	0.342159
1	43512670	45167235	603	covid	Anxiety disorders	0.360722	0.342174
3	155046424	155928190	260	hospitalized covid	Tense, sore, or aching muscles during worst period of anxiety	-1	0.342177
2	155207970	156130947	327	hospitalized covid	Tense, sore, or aching muscles during worst period of anxiety	-0.746685	0.3422
8	2070903	2396122	121	very severe respiratory confirmed covid	Tense, sore, or aching muscles during worst period of anxiety	0.777514	0.342202
4	37880861	38984838	523	very severe respiratory confirmed covid	Tense, sore, or aching muscles during worst period of anxiety	0.261653	0.342231
20	50653621	51533750	347	covid	Anxiety disorders	0.403642	0.342269
9	115390113	116159540	371	covid	Anxiety disorders	-0.379737	0.342275
15	91593624	92675405	481	very severe respiratory confirmed covid	Other anxiety disorders	-0.198711	0.342276
13	31433219	32986686	727	very severe respiratory confirmed covid	GAD-2 total score	-0.268092	0.342335
5	135344944	136949853	618	covid	Recent easy annoyance or irritability	-0.334346	0.342339
2	31457419	33123604	497	covid	Anxiety disorder	0.424987	0.342339
15	94565522	95662425	596	very severe respiratory confirmed covid	GAD-2 total score	0.25558	0.342342
7	78685010	80055721	413	hospitalized covid	Anxiety disorders	0.740791	0.342363
2	60775067	62429910	408	very severe respiratory confirmed covid	Recent inability to stop or control worrying	-0.333003	0.34241
20	18959420	19957928	565	covid	Recent inability to stop or control worrying	0.349253	0.342461
3	26905341	27614908	209	hospitalized covid	Tense, sore, or aching muscles during worst period of anxiety	0.599281	0.34247
10	131694739	132576793	455	covid	Anxiety disorder	0.432515	0.342513
1	21416122	22145629	265	hospitalized covid	Recent inability to stop or control worrying	-0.244894	0.342541
12	54371449	55416802	344	hospitalized covid	GAD-2 total score	0.28793	0.342558
6	168707339	169667886	536	very severe respiratory confirmed covid	Recent easy annoyance or irritability	-0.251911	0.342578
15	94565522	95662425	596	covid	GAD-2 total score	-0.211468	0.342601
13	89764427	90518147	217	hospitalized covid	Anxiety disorders	0.729587	0.342613
8	18668610	19488888	475	very severe respiratory confirmed covid	Tense, sore, or aching muscles during worst period of anxiety	0.405527	0.342744
15	25384328	26392947	479	covid	Tense, sore, or aching muscles during worst period of anxiety	-0.576481	0.342771
1	65894185	66778015	327	hospitalized covid	Other anxiety disorders	0.559736	0.342774
1	161945443	163141862	634	very severe respiratory confirmed covid	GAD-2 total score	0.287367	0.342789
4	7135820	7726034	391	very severe respiratory confirmed covid	GAD-2 total score	0.201195	0.342808
13	21540734	22795188	548	covid	Anxiety disorder	0.174227	0.342854
1	238704858	239332148	309	covid	GAD-2 total score	0.367319	0.342859
3	12859210	14312007	624	hospitalized covid	Recent easy annoyance or irritability	-0.252638	0.342879
2	222327714	223353965	366	very severe respiratory confirmed covid	Recent inability to stop or control worrying	0.448557	0.342933
6	167714866	168707338	380	covid	Recent inability to stop or control worrying	0.403385	0.342956
4	132801981	133524886	177	hospitalized covid	GAD-2 total score	0.403537	0.342994
5	75959516	77290255	590	covid	Other anxiety disorders	0.227592	0.343009
6	147015883	148184844	435	very severe respiratory confirmed covid	Recent easy annoyance or irritability	0.398723	0.343038
21	19479025	20407307	454	very severe respiratory confirmed covid	Other anxiety disorders	-0.239434	0.343082
15	89385188	90632718	432	covid	Tense, sore, or aching muscles during worst period of anxiety	0.482746	0.343116
11	37119025	37953086	244	covid	Anxiety disorders	1	0.343121
7	126640873	127903738	520	covid	Anxiety disorder	0.480908	0.343122
14	48177484	49002065	306	very severe respiratory confirmed covid	Anxiety disorders	0.586752	0.34315
10	69904171	71050504	411	hospitalized covid	Anxiety disorder	-0.509259	0.343191
9	91643256	92500277	311	very severe respiratory confirmed covid	Recent inability to stop or control worrying	-0.423303	0.343212
20	884242	1771285	472	hospitalized covid	Tense, sore, or aching muscles during worst period of anxiety	-0.516608	0.343238
1	232177705	232954942	397	hospitalized covid	Tense, sore, or aching muscles during worst period of anxiety	0.683886	0.343259
3	39605997	40897627	355	hospitalized covid	Other anxiety disorders	-0.492828	0.343281
7	21390645	22165060	444	very severe respiratory confirmed covid	Other anxiety disorders	0.274766	0.343306
3	6421146	7529554	536	covid	Tense, sore, or aching muscles during worst period of anxiety	-0.469134	0.343311
18	49790997	50372823	176	very severe respiratory confirmed covid	Anxiety disorders	-0.937253	0.343313
6	71610788	72290723	258	very severe respiratory confirmed covid	Tense, sore, or aching muscles during worst period of anxiety	0.355552	0.343334
19	5478685	6455428	302	hospitalized covid	Anxiety disorder	-0.336951	0.343349
10	12581572	13208061	372	hospitalized covid	Tense, sore, or aching muscles during worst period of anxiety	0.538243	0.343352
2	13625451	14692120	326	hospitalized covid	GAD-2 total score	-0.641917	0.343363
14	78374054	79199451	463	covid	Anxiety disorders	-0.439743	0.343366
3	123518508	124823006	549	very severe respiratory confirmed covid	Anxiety disorder	0.384849	0.343492
1	19238925	20556202	587	very severe respiratory confirmed covid	Recent inability to stop or control worrying	0.182084	0.343601
9	12044916	12664858	218	hospitalized covid	Other anxiety disorders	0.522697	0.34362
19	47752728	48573065	281	covid	GAD-2 total score	-0.543345	0.343629
9	21674033	23091193	515	hospitalized covid	Anxiety disorder	0.326032	0.343642
5	117348498	118605251	401	covid	Recent easy annoyance or irritability	0.388775	0.34368
18	44300146	45718492	283	very severe respiratory confirmed covid	GAD-2 total score	-0.396593	0.343681
18	36056933	37679127	474	hospitalized covid	Anxiety disorders	-0.319581	0.343698
4	35993839	36671801	294	hospitalized covid	Other anxiety disorders	0.68749	0.343738
1	80781443	82123368	540	covid	Recent inability to stop or control worrying	-0.291087	0.343759
6	82388205	83571953	398	very severe respiratory confirmed covid	Anxiety disorders	1	0.343805
21	30847297	32202239	503	very severe respiratory confirmed covid	Recent inability to stop or control worrying	0.685854	0.343809
13	63206536	63973941	180	hospitalized covid	Anxiety disorders	-0.941978	0.343824
3	190591294	191229357	259	covid	Recent inability to stop or control worrying	-0.932904	0.343854
11	62800369	64594822	468	hospitalized covid	Recent easy annoyance or irritability	0.242403	0.343858
3	151904022	153406718	479	covid	Anxiety disorders	0.341304	0.343877
2	1875061	2680063	372	hospitalized covid	Anxiety disorders	-0.779151	0.343899
15	95662426	96864278	587	very severe respiratory confirmed covid	Other anxiety disorders	-0.175961	0.343967
10	61470384	62626465	552	covid	Tense, sore, or aching muscles during worst period of anxiety	-0.461495	0.344002
2	173287858	174118389	298	covid	GAD-2 total score	-0.676809	0.34403
6	144791456	145778282	331	very severe respiratory confirmed covid	Recent easy annoyance or irritability	0.565397	0.344069
8	6019164	6663427	459	very severe respiratory confirmed covid	Tense, sore, or aching muscles during worst period of anxiety	0.398373	0.344072
3	24270190	25516193	643	very severe respiratory confirmed covid	Recent inability to stop or control worrying	0.306108	0.344083
3	62609819	63670803	605	covid	GAD-2 total score	-0.558179	0.344089
2	7966710	8978798	388	covid	Recent inability to stop or control worrying	-0.303131	0.344138
13	71010209	71976862	407	hospitalized covid	Recent easy annoyance or irritability	0.293206	0.344184
16	64207177	65072403	323	very severe respiratory confirmed covid	Anxiety disorders	0.716522	0.344191
19	35649344	36638122	380	very severe respiratory confirmed covid	Recent easy annoyance or irritability	0.412868	0.3442
8	70004666	70872088	357	covid	Recent inability to stop or control worrying	0.548872	0.344213
13	63973942	65187138	355	covid	Other anxiety disorders	0.329263	0.344238
2	153999310	155207969	385	very severe respiratory confirmed covid	Recent easy annoyance or irritability	-0.325018	0.344278
7	64216136	65294277	169	very severe respiratory confirmed covid	Anxiety disorder	1	0.344349
4	54659779	55681701	362	very severe respiratory confirmed covid	Tense, sore, or aching muscles during worst period of anxiety	-0.361125	0.344356
16	25235252	26154122	449	very severe respiratory confirmed covid	Tense, sore, or aching muscles during worst period of anxiety	0.620227	0.344362
14	79199452	81001920	641	covid	Anxiety disorders	0.193157	0.344364
6	165835954	166853325	572	covid	Recent inability to stop or control worrying	-0.262844	0.344372
2	149568876	151428988	529	very severe respiratory confirmed covid	Recent inability to stop or control worrying	-0.395393	0.3444
8	14389306	14872767	274	very severe respiratory confirmed covid	Anxiety disorder	-0.519522	0.344418
9	8262304	9170120	544	covid	GAD-2 total score	0.221	0.344458
3	67454741	68319770	264	hospitalized covid	Other anxiety disorders	-0.422842	0.344498
14	22760701	23985936	568	very severe respiratory confirmed covid	Recent easy annoyance or irritability	-0.171171	0.344514
9	9170121	9920258	401	covid	Recent inability to stop or control worrying	-0.477535	0.34458
12	1078398	1942426	308	covid	Anxiety disorders	0.444512	0.34466
10	87287936	88443652	437	hospitalized covid	Recent easy annoyance or irritability	0.29397	0.344683
11	69713997	71242834	536	hospitalized covid	Recent inability to stop or control worrying	-0.252049	0.344757
13	42037055	42950157	399	hospitalized covid	Anxiety disorder	0.558962	0.344804
2	127895645	129486897	536	very severe respiratory confirmed covid	Recent easy annoyance or irritability	-0.303748	0.344897
21	41344743	42187152	514	covid	GAD-2 total score	0.276576	0.344912
11	131424362	132584401	676	very severe respiratory confirmed covid	Other anxiety disorders	0.19218	0.345027
22	47299626	48269177	476	very severe respiratory confirmed covid	Tense, sore, or aching muscles during worst period of anxiety	0.948	0.345036
2	49849186	50756240	385	very severe respiratory confirmed covid	Other anxiety disorders	-0.287788	0.34506
18	53762997	54957867	414	hospitalized covid	Recent inability to stop or control worrying	-0.268107	0.345082
2	105120579	106546524	633	hospitalized covid	Anxiety disorders	-0.391148	0.345105
6	139716714	141449453	445	hospitalized covid	Recent easy annoyance or irritability	0.262103	0.345106
15	35118928	36583327	556	hospitalized covid	Recent easy annoyance or irritability	0.345694	0.345225
12	126871453	127545377	297	hospitalized covid	Anxiety disorders	-1	0.345265
2	122026818	123219243	306	hospitalized covid	Anxiety disorders	-0.949999	0.345282
6	151629955	152376499	306	covid	Recent inability to stop or control worrying	1	0.34532
5	91956906	93814604	452	very severe respiratory confirmed covid	Tense, sore, or aching muscles during worst period of anxiety	0.530289	0.34536
1	196179111	197935821	366	hospitalized covid	Anxiety disorders	-0.535252	0.345362
3	29877023	31269697	585	covid	Recent inability to stop or control worrying	-0.342643	0.345393
7	41415926	42494806	420	covid	GAD-2 total score	0.373302	0.345399
11	114742318	116247377	621	very severe respiratory confirmed covid	Recent easy annoyance or irritability	-0.213255	0.345448
4	117313637	118395262	349	covid	Anxiety disorder	0.703135	0.345475
5	40290852	41279590	384	covid	Other anxiety disorders	-0.731624	0.345545
16	8341013	9104469	341	covid	Other anxiety disorders	0.316079	0.345545
1	77895395	79065286	346	very severe respiratory confirmed covid	Other anxiety disorders	-1	0.345635
14	82524786	84087372	569	covid	Tense, sore, or aching muscles during worst period of anxiety	-0.333951	0.345657
8	40974255	41725002	300	covid	Anxiety disorders	0.584685	0.345684
7	147352172	148622913	548	hospitalized covid	Recent easy annoyance or irritability	-0.300939	0.3457
2	82941456	84395899	357	very severe respiratory confirmed covid	Tense, sore, or aching muscles during worst period of anxiety	0.374215	0.345705
3	179372166	181424323	474	hospitalized covid	Anxiety disorder	-0.865929	0.345768
1	156813846	158081627	537	covid	Recent easy annoyance or irritability	-0.255046	0.345772
12	71177962	71948185	285	hospitalized covid	Tense, sore, or aching muscles during worst period of anxiety	0.937786	0.345779
9	14902925	15839403	314	covid	Anxiety disorders	-0.413435	0.345782
5	8079416	9203855	501	hospitalized covid	Anxiety disorders	-0.483985	0.345831
7	7167611	7926500	464	hospitalized covid	Tense, sore, or aching muscles during worst period of anxiety	0.227059	0.345844
10	85463485	86459980	458	covid	Anxiety disorders	0.684543	0.345889
4	182946259	183603892	365	covid	Anxiety disorders	0.197439	0.345956
12	38108285	38746760	34	hospitalized covid	Recent inability to stop or control worrying	0.429783	0.346012
9	97418634	98885862	499	covid	Anxiety disorder	0.470869	0.346025
13	109813577	110995432	605	hospitalized covid	Recent inability to stop or control worrying	-0.167441	0.346029
13	94925137	96132647	764	hospitalized covid	Anxiety disorder	0.204553	0.34606
6	151629955	152376499	306	hospitalized covid	Other anxiety disorders	-0.246046	0.346083
2	15721704	17241115	574	hospitalized covid	Anxiety disorders	0.223611	0.346102
2	213194363	214044566	341	covid	Tense, sore, or aching muscles during worst period of anxiety	0.550878	0.34612
9	33194893	34704544	429	covid	GAD-2 total score	-0.413736	0.346176
19	55714086	56411086	293	hospitalized covid	Recent inability to stop or control worrying	0.407041	0.346182
10	130694009	131694738	502	very severe respiratory confirmed covid	Recent inability to stop or control worrying	-0.254697	0.346215
16	19104258	20351261	471	covid	Anxiety disorders	0.225615	0.346232
3	197147991	197962380	182	covid	Tense, sore, or aching muscles during worst period of anxiety	-0.471896	0.346245
17	47516225	48722590	400	very severe respiratory confirmed covid	Other anxiety disorders	0.131663	0.346279
8	19488889	20135628	380	hospitalized covid	Other anxiety disorders	0.264273	0.34631
1	237409459	238094455	384	very severe respiratory confirmed covid	Anxiety disorders	0.688189	0.346336
20	1771286	2668108	460	very severe respiratory confirmed covid	Anxiety disorders	-0.30594	0.346382
14	102004378	103617472	430	very severe respiratory confirmed covid	Other anxiety disorders	0.720668	0.346388
5	2960069	3677595	480	covid	GAD-2 total score	0.330549	0.346396
7	4938443	6020653	268	hospitalized covid	GAD-2 total score	0.207719	0.3464
10	78665482	79952996	610	very severe respiratory confirmed covid	Anxiety disorders	0.394891	0.346402
6	107309328	109043244	532	hospitalized covid	GAD-2 total score	-0.229151	0.346418
2	227557842	228812485	573	very severe respiratory confirmed covid	Anxiety disorder	-0.253305	0.346433
6	116132148	117674076	516	very severe respiratory confirmed covid	GAD-2 total score	-0.691553	0.346449
14	19000059	20876080	229	very severe respiratory confirmed covid	GAD-2 total score	0.620005	0.346519
22	23950733	25282436	453	hospitalized covid	Anxiety disorders	-0.348725	0.346522
17	70495120	71466953	433	covid	Recent easy annoyance or irritability	-0.142538	0.34655
11	30570130	32065771	410	hospitalized covid	Recent easy annoyance or irritability	0.410946	0.346573
1	89753965	90941549	391	hospitalized covid	Recent inability to stop or control worrying	-1	0.34659
8	73838028	75011699	451	very severe respiratory confirmed covid	Recent inability to stop or control worrying	-0.530954	0.346615
4	29758400	30455555	195	covid	Anxiety disorders	0.326478	0.346641
19	2253175	3085446	248	very severe respiratory confirmed covid	GAD-2 total score	0.199002	0.346673
4	101132996	102544803	429	very severe respiratory confirmed covid	Other anxiety disorders	-0.879529	0.346785
13	46493237	47433528	412	covid	Anxiety disorders	-0.417614	0.346796
20	53879804	54743694	343	hospitalized covid	Other anxiety disorders	-0.317048	0.346816
12	3069507	3871114	465	covid	Other anxiety disorders	-0.213743	0.346831
3	45844192	47588461	508	hospitalized covid	Recent inability to stop or control worrying	-0.287298	0.346848
3	168972663	170174578	396	covid	GAD-2 total score	-0.372593	0.346851
2	44104111	45189468	391	very severe respiratory confirmed covid	Anxiety disorders	-0.56813	0.346893
8	143611462	144934288	374	hospitalized covid	Anxiety disorder	0.30019	0.346918
2	191051955	193033982	593	hospitalized covid	Recent inability to stop or control worrying	0.229656	0.346924
6	13352327	15069421	657	hospitalized covid	Anxiety disorders	0.32787	0.346967
4	98445516	99532480	262	covid	Recent inability to stop or control worrying	-0.449992	0.346996
1	241813535	242417923	279	very severe respiratory confirmed covid	Anxiety disorder	0.524525	0.347066
2	231847387	233352722	472	covid	Recent inability to stop or control worrying	-0.515266	0.347149
22	48269178	48977538	475	hospitalized covid	Recent easy annoyance or irritability	0.208287	0.347202
17	10572618	11778164	528	hospitalized covid	Recent inability to stop or control worrying	0.70315	0.347211
6	6621938	7808323	594	very severe respiratory confirmed covid	Other anxiety disorders	-0.137746	0.347222
2	11995766	12732506	369	covid	Anxiety disorder	-0.556622	0.347225
6	141449454	143083347	479	very severe respiratory confirmed covid	Anxiety disorder	0.771183	0.347235
6	11790672	13352326	744	covid	Anxiety disorder	-0.382914	0.347252
19	34633275	35649343	333	very severe respiratory confirmed covid	Anxiety disorder	-0.403851	0.347264
17	31318754	32356061	635	covid	Tense, sore, or aching muscles during worst period of anxiety	-0.20997	0.347289
16	11022543	11916631	371	very severe respiratory confirmed covid	Anxiety disorders	-0.553864	0.347368
20	62179242	62963627	235	hospitalized covid	Recent inability to stop or control worrying	-0.85978	0.347394
9	128785783	129617771	356	hospitalized covid	Recent easy annoyance or irritability	-0.257616	0.34741
18	21622717	22746153	532	covid	Anxiety disorder	-0.222919	0.347411
9	117054910	117989017	495	covid	GAD-2 total score	-1	0.347484
20	26318859	30569659	200	very severe respiratory confirmed covid	Other anxiety disorders	1	0.347494
12	131404043	132012316	314	hospitalized covid	Recent inability to stop or control worrying	0.430486	0.347509
1	237409459	238094455	384	very severe respiratory confirmed covid	Other anxiety disorders	0.422531	0.347514
20	1771286	2668108	460	covid	Other anxiety disorders	0.190963	0.347527
3	61277588	62609818	577	hospitalized covid	Anxiety disorders	-0.144409	0.347537
2	119635490	121073752	457	very severe respiratory confirmed covid	Recent inability to stop or control worrying	0.432242	0.347539
3	117241645	118086929	274	very severe respiratory confirmed covid	Anxiety disorder	0.53811	0.347579
1	94168577	95122541	422	very severe respiratory confirmed covid	Recent easy annoyance or irritability	-0.431911	0.347586
10	3880323	4813182	465	hospitalized covid	Recent easy annoyance or irritability	0.258769	0.347647
4	13127577	14395886	535	covid	Recent inability to stop or control worrying	-0.422582	0.34766
17	7264459	8554763	429	hospitalized covid	Other anxiety disorders	-0.326156	0.347673
5	116208001	117348497	388	covid	Recent inability to stop or control worrying	0.702291	0.347679
12	126871453	127545377	297	covid	Recent inability to stop or control worrying	0.694043	0.34768
17	63548725	64438387	276	covid	Other anxiety disorders	0.460455	0.34774
1	34371023	35201626	383	very severe respiratory confirmed covid	GAD-2 total score	0.292735	0.347805
17	78438333	79333774	353	hospitalized covid	Recent inability to stop or control worrying	0.329889	0.347806
20	21682378	22780956	331	covid	Recent inability to stop or control worrying	0.659233	0.347807
12	114685671	115439451	341	very severe respiratory confirmed covid	Other anxiety disorders	0.262404	0.34786
9	80137025	81161597	334	hospitalized covid	Tense, sore, or aching muscles during worst period of anxiety	0.491125	0.347905
1	182420541	183920616	590	covid	Recent inability to stop or control worrying	-0.34517	0.347949
3	124823007	125475722	234	very severe respiratory confirmed covid	Tense, sore, or aching muscles during worst period of anxiety	0.570107	0.347951
4	76497359	78045637	650	very severe respiratory confirmed covid	GAD-2 total score	0.288378	0.347984
18	42974166	44300145	626	very severe respiratory confirmed covid	GAD-2 total score	-0.328568	0.348016
17	8554764	9619356	439	covid	Anxiety disorders	0.203779	0.348047
5	28315654	29593755	297	hospitalized covid	Recent inability to stop or control worrying	1	0.348078
2	110097869	112644828	438	covid	Anxiety disorder	0.40312	0.348128
4	182946259	183603892	365	very severe respiratory confirmed covid	Tense, sore, or aching muscles during worst period of anxiety	-0.316737	0.348141
1	51777578	53114186	256	hospitalized covid	Tense, sore, or aching muscles during worst period of anxiety	0.664208	0.348182
8	660415	1161824	183	covid	Recent inability to stop or control worrying	0.774764	0.348209
10	81190574	81763230	88	hospitalized covid	Anxiety disorders	0.335994	0.348249
20	9279551	10279603	558	very severe respiratory confirmed covid	Anxiety disorders	0.213537	0.34825
1	91870060	92904465	422	covid	Recent easy annoyance or irritability	0.338685	0.348292
7	77663965	78685009	677	hospitalized covid	Anxiety disorder	0.187357	0.348293
4	157597310	159176073	484	very severe respiratory confirmed covid	Tense, sore, or aching muscles during worst period of anxiety	0.493092	0.348308
10	3880323	4813182	465	covid	Other anxiety disorders	0.292689	0.348405
15	53263127	54332799	525	covid	Anxiety disorders	-0.893074	0.348424
2	76649031	77372830	290	very severe respiratory confirmed covid	Recent easy annoyance or irritability	-0.810956	0.348475
6	70363349	71610787	488	covid	Recent easy annoyance or irritability	-0.556906	0.348493
1	239332149	240248508	399	covid	Anxiety disorders	0.386016	0.348569
2	44104111	45189468	391	hospitalized covid	GAD-2 total score	-0.541537	0.348581
11	130500784	131424361	505	very severe respiratory confirmed covid	Recent easy annoyance or irritability	-0.276549	0.348664
4	89244555	90236971	322	hospitalized covid	Anxiety disorders	0.457052	0.348736
3	116498571	117241644	327	hospitalized covid	Other anxiety disorders	-0.549908	0.348764
13	71010209	71976862	407	covid	Tense, sore, or aching muscles during worst period of anxiety	-0.678554	0.348782
10	3225337	3880322	366	very severe respiratory confirmed covid	Other anxiety disorders	0.776379	0.348785
3	172004761	173415591	527	covid	Anxiety disorders	0.231412	0.34884
8	22895019	23788494	455	covid	Anxiety disorder	-0.221791	0.348899
7	21390645	22165060	444	hospitalized covid	GAD-2 total score	-0.206208	0.348912
7	53176524	54086987	354	covid	Recent inability to stop or control worrying	0.371412	0.348949
14	32382246	33591113	580	covid	Anxiety disorder	0.198669	0.348997
6	11790672	13352326	744	covid	Other anxiety disorders	-0.360747	0.349004
14	100786190	102004377	491	covid	Other anxiety disorders	-0.238844	0.34903
3	23426045	24270189	324	hospitalized covid	Recent easy annoyance or irritability	0.517191	0.349094
12	128372589	129170296	439	hospitalized covid	Anxiety disorders	0.214579	0.349097
1	13481026	14720131	505	covid	Anxiety disorders	0.251552	0.349098
21	39252060	40480831	646	covid	Other anxiety disorders	0.176156	0.349152
2	241113280	241910366	324	very severe respiratory confirmed covid	Other anxiety disorders	-0.403275	0.349231
1	107874654	109271449	532	very severe respiratory confirmed covid	Anxiety disorders	-0.267891	0.349253
20	41351515	42185671	331	very severe respiratory confirmed covid	Anxiety disorder	0.893764	0.349306
11	76518907	77719870	383	hospitalized covid	Recent easy annoyance or irritability	0.783193	0.349389
10	98005995	99367800	527	very severe respiratory confirmed covid	Anxiety disorders	0.330114	0.349399
19	57143510	57959952	324	covid	Tense, sore, or aching muscles during worst period of anxiety	-0.386839	0.349407
4	163937104	164781847	291	covid	Other anxiety disorders	0.567655	0.349471
1	62778734	64344226	624	covid	Anxiety disorder	0.268666	0.349473
15	92675406	93707010	571	very severe respiratory confirmed covid	Recent easy annoyance or irritability	-0.731607	0.349533
2	191051955	193033982	593	hospitalized covid	Anxiety disorders	-0.270738	0.349613
6	164687463	165835953	498	very severe respiratory confirmed covid	GAD-2 total score	-0.261808	0.349621
12	76524574	77800463	503	very severe respiratory confirmed covid	GAD-2 total score	1	0.349641
9	13512853	14244747	388	very severe respiratory confirmed covid	GAD-2 total score	-0.459916	0.349671
8	115334859	116094203	220	covid	Other anxiety disorders	0.419995	0.349691
2	57433654	57952945	193	very severe respiratory confirmed covid	Tense, sore, or aching muscles during worst period of anxiety	0.369096	0.349704
9	109150718	110630150	661	covid	Anxiety disorder	-0.154164	0.349705
18	20009697	21622716	412	covid	GAD-2 total score	-0.286048	0.349716
18	38498382	39410165	300	hospitalized covid	Anxiety disorders	-0.565913	0.34975
1	209711170	211082892	636	covid	Anxiety disorder	-0.301986	0.349764
7	87836642	89330087	504	very severe respiratory confirmed covid	GAD-2 total score	0.492579	0.349803
12	64403858	66114643	479	very severe respiratory confirmed covid	Tense, sore, or aching muscles during worst period of anxiety	-0.609509	0.349822
4	90236972	91309863	306	hospitalized covid	Other anxiety disorders	0.653423	0.349831
7	6716906	7167610	72	very severe respiratory confirmed covid	Tense, sore, or aching muscles during worst period of anxiety	0.613601	0.349852
2	11995766	12732506	369	covid	Recent inability to stop or control worrying	-0.440809	0.349872
2	30575620	31457418	454	very severe respiratory confirmed covid	Recent inability to stop or control worrying	-0.544329	0.349883
6	73170169	74401506	379	covid	Recent easy annoyance or irritability	-0.468461	0.349894
8	13395052	13948095	346	covid	Anxiety disorders	0.635634	0.349908
8	118300069	119423298	429	covid	Anxiety disorders	1	0.349917
1	228045555	229075156	291	hospitalized covid	Other anxiety disorders	0.370384	0.349925
5	2960069	3677595	480	hospitalized covid	GAD-2 total score	0.249666	0.349938
19	2253175	3085446	248	hospitalized covid	Recent easy annoyance or irritability	0.451646	0.349939
1	8580988	9475966	310	hospitalized covid	Anxiety disorders	-0.230149	0.349961
12	56987106	58748139	520	hospitalized covid	Other anxiety disorders	0.520564	0.349989
9	31115154	32253283	396	covid	Anxiety disorder	0.561605	0.349993
11	87150	1061399	338	covid	GAD-2 total score	-0.419918	0.349994
15	79292537	79998206	383	covid	GAD-2 total score	0.45927	0.350016
21	25247987	26467826	508	covid	Recent easy annoyance or irritability	0.551007	0.350073
13	45476447	46493236	399	very severe respiratory confirmed covid	Other anxiety disorders	1	0.350087
6	96480154	98173003	510	hospitalized covid	Recent easy annoyance or irritability	0.534718	0.350088
8	78633660	79756169	304	covid	Recent easy annoyance or irritability	-0.941402	0.350125
10	81190574	81763230	88	hospitalized covid	Recent inability to stop or control worrying	0.432436	0.350189
18	42974166	44300145	626	covid	Anxiety disorder	0.376189	0.3502
10	7659873	8771920	639	very severe respiratory confirmed covid	Anxiety disorders	0.248997	0.350221
15	61130596	62106138	548	very severe respiratory confirmed covid	Anxiety disorders	0.252788	0.350267
7	21390645	22165060	444	covid	Recent inability to stop or control worrying	0.221104	0.350285
3	67454741	68319770	264	hospitalized covid	Anxiety disorder	-0.426307	0.350299
3	117241645	118086929	274	covid	Recent inability to stop or control worrying	-0.880464	0.350303
7	7167611	7926500	464	covid	Recent inability to stop or control worrying	-0.382084	0.350307
4	25832019	27385580	507	hospitalized covid	Anxiety disorder	0.220468	0.350353
1	87667573	88656689	395	very severe respiratory confirmed covid	Recent inability to stop or control worrying	0.343176	0.350404
2	129486898	130485398	421	covid	GAD-2 total score	-0.984433	0.350406
10	12581572	13208061	372	covid	Other anxiety disorders	0.239858	0.350411
16	9754797	10351808	354	covid	Anxiety disorders	0.484289	0.350481
17	7264459	8554763	429	very severe respiratory confirmed covid	Recent inability to stop or control worrying	0.373226	0.350483
5	80448226	81710194	418	covid	Anxiety disorders	0.458645	0.35059
12	13559528	14656849	481	covid	Tense, sore, or aching muscles during worst period of anxiety	-0.437151	0.350612
2	201324133	202504862	421	covid	Recent easy annoyance or irritability	1	0.350627
2	57433654	57952945	193	very severe respiratory confirmed covid	Recent easy annoyance or irritability	0.478333	0.350674
7	9900802	10481677	240	covid	Recent inability to stop or control worrying	-0.632104	0.350717
18	22746154	24088163	462	covid	Anxiety disorders	-0.395852	0.350719
4	76497359	78045637	650	covid	Tense, sore, or aching muscles during worst period of anxiety	-0.373491	0.350751
3	135288395	137372141	554	hospitalized covid	Other anxiety disorders	-0.767351	0.350768
5	130573818	132554690	554	very severe respiratory confirmed covid	Recent inability to stop or control worrying	-0.494461	0.350892
8	81340232	82878769	483	very severe respiratory confirmed covid	Anxiety disorders	-0.28485	0.350958
4	10227	812415	176	very severe respiratory confirmed covid	Tense, sore, or aching muscles during worst period of anxiety	1	0.350958
6	70363349	71610787	488	very severe respiratory confirmed covid	Recent easy annoyance or irritability	-1	0.350983
1	154685546	156813845	605	very severe respiratory confirmed covid	GAD-2 total score	-0.127277	0.350986
7	15013695	15877564	385	hospitalized covid	GAD-2 total score	1	0.351035
1	35201627	36855139	166	very severe respiratory confirmed covid	Recent easy annoyance or irritability	-1	0.351076
6	5378214	6621937	726	covid	Other anxiety disorders	-0.137783	0.351159
7	617320	1366972	248	hospitalized covid	Tense, sore, or aching muscles during worst period of anxiety	-0.417231	0.351176
16	61092845	62607090	384	covid	Anxiety disorders	0.423844	0.351203
16	49010762	50467033	541	hospitalized covid	Anxiety disorder	0.206188	0.351223
10	129134739	129831969	444	hospitalized covid	Recent inability to stop or control worrying	0.300896	0.351291
15	59901117	61130595	539	covid	Recent inability to stop or control worrying	-0.254794	0.351331
9	116159541	117054909	447	covid	Recent easy annoyance or irritability	-0.277884	0.351449
9	108203096	109150717	277	covid	GAD-2 total score	-0.86068	0.351457
15	53263127	54332799	525	hospitalized covid	GAD-2 total score	-0.198541	0.351481
22	27952442	29457601	464	covid	Recent inability to stop or control worrying	0.347486	0.351499
12	6023701	6948954	348	very severe respiratory confirmed covid	Anxiety disorder	0.287434	0.351548
17	75619257	76596287	406	very severe respiratory confirmed covid	Tense, sore, or aching muscles during worst period of anxiety	-0.188904	0.351576
2	51669494	52494111	331	hospitalized covid	Recent inability to stop or control worrying	0.724883	0.351624
6	68547495	69294227	254	covid	Anxiety disorder	-0.397183	0.351637
18	6756497	7862479	481	covid	Tense, sore, or aching muscles during worst period of anxiety	-0.232439	0.351639
6	164687463	165835953	498	hospitalized covid	Recent inability to stop or control worrying	-0.31599	0.351686
1	29188427	30405182	422	covid	Anxiety disorder	0.292268	0.351688
7	31730555	32460228	430	hospitalized covid	GAD-2 total score	0.303075	0.351731
10	8771921	10081279	512	very severe respiratory confirmed covid	Recent easy annoyance or irritability	0.326347	0.351739
9	105846546	107061019	494	hospitalized covid	Anxiety disorders	-0.555158	0.351746
13	94925137	96132647	764	very severe respiratory confirmed covid	Anxiety disorder	-0.179306	0.351871
9	111368108	112076381	406	covid	Other anxiety disorders	0.299067	0.351875
13	76671494	77460044	377	hospitalized covid	Recent inability to stop or control worrying	-0.490585	0.351882
9	122677720	124119883	437	very severe respiratory confirmed covid	Anxiety disorder	0.45247	0.3519
5	150981935	151892617	370	hospitalized covid	Recent easy annoyance or irritability	0.419033	0.351936
20	56172844	56951773	401	very severe respiratory confirmed covid	GAD-2 total score	0.426057	0.35199
19	51259179	51903804	301	very severe respiratory confirmed covid	Tense, sore, or aching muscles during worst period of anxiety	0.496313	0.351994
2	57952946	59251996	425	hospitalized covid	Anxiety disorder	-0.307824	0.352012
19	45040933	45893307	236	hospitalized covid	Anxiety disorders	0.212259	0.352041
5	173606996	174662885	567	covid	GAD-2 total score	-0.271463	0.35205
4	3549230	4266178	108	hospitalized covid	Recent inability to stop or control worrying	-0.453217	0.352061
10	25577762	26161974	249	hospitalized covid	GAD-2 total score	-0.604166	0.352062
18	73568261	74471745	456	hospitalized covid	Tense, sore, or aching muscles during worst period of anxiety	-0.280154	0.352068
2	157556097	159040979	369	covid	Anxiety disorders	-0.263636	0.352076
11	24091273	24892439	357	very severe respiratory confirmed covid	Anxiety disorders	-0.240428	0.352107
12	111592382	113947983	521	covid	GAD-2 total score	0.221383	0.352149
6	47313444	48393981	363	very severe respiratory confirmed covid	Anxiety disorder	0.471182	0.352203
1	2983520	3582047	220	hospitalized covid	Anxiety disorders	0.351076	0.352213
15	58712955	59901116	452	hospitalized covid	Tense, sore, or aching muscles during worst period of anxiety	0.593226	0.35223
6	24950380	25684629	423	covid	Anxiety disorders	0.466456	0.352266
2	40087419	40786176	343	very severe respiratory confirmed covid	Anxiety disorder	0.325342	0.352315
15	42332686	44987755	587	hospitalized covid	Tense, sore, or aching muscles during worst period of anxiety	0.894612	0.352317
12	60317	1078397	356	hospitalized covid	Recent easy annoyance or irritability	0.623684	0.352366
1	187757077	188625772	333	very severe respiratory confirmed covid	Anxiety disorders	0.828005	0.352377
4	64117432	65563100	318	covid	Tense, sore, or aching muscles during worst period of anxiety	0.719968	0.35238
2	133352951	134359059	416	covid	Recent inability to stop or control worrying	0.296735	0.352384
2	88547313	91860961	140	very severe respiratory confirmed covid	Tense, sore, or aching muscles during worst period of anxiety	0.838104	0.352419
10	72659224	73514214	508	hospitalized covid	Recent easy annoyance or irritability	0.227591	0.352424
12	29647194	30358377	412	hospitalized covid	Anxiety disorder	0.271558	0.352453
3	80385709	81431496	265	hospitalized covid	Tense, sore, or aching muscles during worst period of anxiety	0.749698	0.352473
9	32253284	33194892	416	hospitalized covid	GAD-2 total score	-0.44465	0.352534
16	19104258	20351261	471	covid	Anxiety disorder	0.240354	0.352536
3	21790868	22648001	475	covid	Recent easy annoyance or irritability	0.329908	0.352548
11	32830423	33905327	363	hospitalized covid	Recent easy annoyance or irritability	-0.411647	0.352603
15	79292537	79998206	383	covid	Recent easy annoyance or irritability	0.364673	0.352673
17	60453121	62112373	357	covid	Other anxiety disorders	-0.516918	0.352676
7	617320	1366972	248	hospitalized covid	Anxiety disorders	0.585956	0.352685
17	6305079	7264458	420	covid	Recent easy annoyance or irritability	-0.499446	0.352709
9	32253284	33194892	416	hospitalized covid	Other anxiety disorders	0.726129	0.352715
2	79900056	80737811	404	covid	Recent easy annoyance or irritability	0.307883	0.352725
2	213194363	214044566	341	hospitalized covid	Anxiety disorders	-0.511108	0.352729
8	96900514	98132519	439	hospitalized covid	Anxiety disorder	0.385309	0.352774
10	77144962	78665481	524	very severe respiratory confirmed covid	Anxiety disorders	0.21456	0.352786
21	15840034	16873443	467	covid	GAD-2 total score	0.376412	0.352817
7	157199332	158031247	333	very severe respiratory confirmed covid	Tense, sore, or aching muscles during worst period of anxiety	-0.400709	0.352855
10	28734423	29393749	351	hospitalized covid	Anxiety disorder	-0.460663	0.352922
14	30831155	32382245	426	covid	Anxiety disorder	-0.566407	0.352983
20	61470769	62179241	265	covid	GAD-2 total score	0.763904	0.353009
3	116498571	117241644	327	hospitalized covid	Anxiety disorders	-0.859469	0.353018
20	32484507	33890060	387	hospitalized covid	GAD-2 total score	1	0.353057
2	112644829	113930668	532	very severe respiratory confirmed covid	Other anxiety disorders	0.51021	0.353096
5	42856333	44049878	270	covid	Recent inability to stop or control worrying	0.385378	0.353102
9	12664859	13512852	299	hospitalized covid	Anxiety disorder	0.307628	0.353111
12	94385885	95147845	415	covid	Anxiety disorder	0.280565	0.35314
6	147015883	148184844	435	very severe respiratory confirmed covid	Tense, sore, or aching muscles during worst period of anxiety	-0.40265	0.353141
12	102966634	104140831	506	hospitalized covid	Recent inability to stop or control worrying	-0.24775	0.353157
11	90967062	92209168	451	hospitalized covid	Anxiety disorders	0.69696	0.353164
4	175959698	177129678	312	hospitalized covid	Recent inability to stop or control worrying	0.280663	0.353169
19	45893308	46765060	295	very severe respiratory confirmed covid	Other anxiety disorders	0.39068	0.353274
21	15840034	16873443	467	hospitalized covid	Recent inability to stop or control worrying	0.245759	0.353373
2	239634351	240325600	254	covid	Recent easy annoyance or irritability	-0.556158	0.353391
3	167118894	168972662	557	covid	Tense, sore, or aching muscles during worst period of anxiety	-0.367296	0.353395
2	126754028	127895644	394	very severe respiratory confirmed covid	Anxiety disorders	0.414907	0.353466
2	23538528	24669224	388	covid	Recent inability to stop or control worrying	0.356488	0.353501
7	137657460	138755107	410	covid	Recent easy annoyance or irritability	-0.312158	0.353581
5	79005159	80448225	665	covid	Anxiety disorder	0.207825	0.353632
10	19965625	20616432	329	very severe respiratory confirmed covid	Recent easy annoyance or irritability	0.68783	0.353677
15	99925973	100742117	345	covid	Recent easy annoyance or irritability	0.237277	0.353786
9	116159541	117054909	447	covid	Tense, sore, or aching muscles during worst period of anxiety	-0.386167	0.353821
3	149998412	151131307	433	hospitalized covid	Anxiety disorder	0.256058	0.353853
12	55416803	56987105	392	covid	Recent easy annoyance or irritability	-0.306575	0.353876
14	100786190	102004377	491	covid	Anxiety disorder	-0.246151	0.353877
12	100931424	101825061	398	covid	GAD-2 total score	0.801596	0.353893
21	41344743	42187152	514	hospitalized covid	Other anxiety disorders	0.24776	0.353938
17	31318754	32356061	635	hospitalized covid	Recent inability to stop or control worrying	-0.182159	0.353953
11	11081300	11632650	478	very severe respiratory confirmed covid	Recent easy annoyance or irritability	0.409139	0.353965
16	73140782	74135275	478	covid	Anxiety disorder	0.189495	0.353986
19	31763009	33028099	414	very severe respiratory confirmed covid	Recent easy annoyance or irritability	-0.463501	0.353992
12	32368906	33076722	298	hospitalized covid	Recent inability to stop or control worrying	1	0.353998
16	74889128	75525959	199	hospitalized covid	Recent easy annoyance or irritability	-0.733178	0.354065
12	71948186	73154515	358	very severe respiratory confirmed covid	Other anxiety disorders	0.470465	0.354096
5	143605909	145319096	580	very severe respiratory confirmed covid	Anxiety disorder	0.492177	0.354144
8	13948096	14389305	202	very severe respiratory confirmed covid	Anxiety disorder	-0.58938	0.354159
9	137593528	138202112	377	covid	Recent easy annoyance or irritability	0.36433	0.354189
7	63311298	64216135	242	very severe respiratory confirmed covid	Recent inability to stop or control worrying	-0.701971	0.354189
20	3736552	4591847	446	very severe respiratory confirmed covid	Anxiety disorder	-0.345372	0.354261
6	31427210	32208901	173	hospitalized covid	Recent easy annoyance or irritability	-0.283093	0.354332
4	68742860	69603368	133	very severe respiratory confirmed covid	GAD-2 total score	0.655711	0.354345
4	45186768	46358360	257	very severe respiratory confirmed covid	Tense, sore, or aching muscles during worst period of anxiety	1	0.354373
1	241813535	242417923	279	very severe respiratory confirmed covid	Other anxiety disorders	0.533471	0.354375
1	13481026	14720131	505	covid	Anxiety disorder	0.223314	0.35438
1	89753965	90941549	391	covid	Anxiety disorders	0.369069	0.354448
9	86769887	87815449	553	hospitalized covid	Anxiety disorders	-0.428533	0.354516
6	7808324	9020710	526	very severe respiratory confirmed covid	GAD-2 total score	0.584827	0.354526
10	78665482	79952996	610	covid	Recent inability to stop or control worrying	-0.678406	0.35454
19	30375793	31763008	424	very severe respiratory confirmed covid	Tense, sore, or aching muscles during worst period of anxiety	0.848088	0.35457
18	55809316	56832312	491	hospitalized covid	Recent easy annoyance or irritability	-0.221787	0.354608
12	83551126	84356775	241	covid	GAD-2 total score	-0.445147	0.354609
10	59822947	61470383	579	covid	Tense, sore, or aching muscles during worst period of anxiety	0.631339	0.35463
8	19488889	20135628	380	hospitalized covid	GAD-2 total score	0.336439	0.354634
7	77663965	78685009	677	very severe respiratory confirmed covid	Anxiety disorder	-0.210407	0.35467
4	96183802	97540787	477	very severe respiratory confirmed covid	Tense, sore, or aching muscles during worst period of anxiety	-0.311401	0.354687
8	66018205	66960438	261	hospitalized covid	Anxiety disorder	-0.857938	0.354763
2	123219244	123929872	280	hospitalized covid	GAD-2 total score	0.662199	0.354765
17	36116885	37361178	315	hospitalized covid	Anxiety disorder	-0.20608	0.354787
9	130902728	132193798	316	hospitalized covid	Anxiety disorders	0.290392	0.354791
20	52411533	53120334	345	hospitalized covid	Other anxiety disorders	0.276954	0.354814
20	57924038	58780894	358	hospitalized covid	GAD-2 total score	-0.785921	0.354853
10	26888717	27669566	248	hospitalized covid	Other anxiety disorders	1	0.354875
6	93696826	95176337	549	hospitalized covid	Other anxiety disorders	0.299011	0.354881
2	131760639	132598285	97	covid	Tense, sore, or aching muscles during worst period of anxiety	-0.6989	0.35489
21	41344743	42187152	514	covid	Anxiety disorder	0.288672	0.354904
3	168972663	170174578	396	covid	Tense, sore, or aching muscles during worst period of anxiety	-0.378593	0.354937
12	32368906	33076722	298	very severe respiratory confirmed covid	Recent inability to stop or control worrying	-0.953937	0.354955
5	87943483	89584466	368	very severe respiratory confirmed covid	Recent inability to stop or control worrying	-0.451314	0.354996
20	60766558	61470768	264	very severe respiratory confirmed covid	Recent inability to stop or control worrying	-0.446421	0.355011
8	143611462	144934288	374	very severe respiratory confirmed covid	Anxiety disorder	0.263101	0.355019
8	136220343	137527617	509	very severe respiratory confirmed covid	Anxiety disorder	0.27394	0.355037
15	98828262	99925972	526	covid	Recent easy annoyance or irritability	0.170971	0.35506
15	39238841	40604780	542	covid	Other anxiety disorders	0.302566	0.355144
22	44409534	45170649	478	very severe respiratory confirmed covid	Recent inability to stop or control worrying	0.157674	0.355166
9	132193799	132999452	289	covid	Anxiety disorder	-0.609904	0.355199
3	178110323	179372165	418	very severe respiratory confirmed covid	GAD-2 total score	0.350357	0.35521
9	130902728	132193798	316	covid	Anxiety disorder	0.287972	0.355233
19	3893910	4741718	234	hospitalized covid	Other anxiety disorders	-0.200603	0.355314
19	6455429	7249359	305	hospitalized covid	GAD-2 total score	-0.323157	0.355373
6	151629955	152376499	306	covid	Recent easy annoyance or irritability	-0.63875	0.355401
11	68000950	68887344	292	very severe respiratory confirmed covid	Recent inability to stop or control worrying	0.834142	0.355401
6	6621938	7808323	594	very severe respiratory confirmed covid	Recent inability to stop or control worrying	0.261241	0.355447
15	77897164	78514101	210	hospitalized covid	Recent inability to stop or control worrying	0.312482	0.3555
20	7959829	9279550	624	covid	Recent inability to stop or control worrying	0.393238	0.355525
19	47752728	48573065	281	covid	Recent easy annoyance or irritability	0.59428	0.355564
9	32253284	33194892	416	covid	Anxiety disorder	0.455255	0.355588
17	76596288	77412786	411	very severe respiratory confirmed covid	GAD-2 total score	0.252472	0.355595
7	4139432	4938442	355	very severe respiratory confirmed covid	Recent inability to stop or control worrying	0.332725	0.355597
8	1161825	1628039	229	covid	GAD-2 total score	0.429778	0.355631
13	107037865	108521978	710	very severe respiratory confirmed covid	Other anxiety disorders	0.120219	0.355705
19	19749167	20485499	174	covid	Anxiety disorders	-0.685401	0.355732
10	30000224	30919469	458	covid	Anxiety disorders	-0.322263	0.355736
2	105120579	106546524	633	very severe respiratory confirmed covid	Anxiety disorder	-0.316455	0.355741
9	126092932	127184582	402	very severe respiratory confirmed covid	Recent inability to stop or control worrying	0.257556	0.355776
18	25305261	26861067	536	very severe respiratory confirmed covid	Other anxiety disorders	0.397246	0.35579
5	16592320	17803477	430	very severe respiratory confirmed covid	GAD-2 total score	0.281394	0.355801
5	3677596	4636542	396	very severe respiratory confirmed covid	Anxiety disorder	-0.244951	0.355842
1	161945443	163141862	634	covid	Recent easy annoyance or irritability	0.300587	0.355854
13	111621245	112319064	354	hospitalized covid	Recent inability to stop or control worrying	-0.534552	0.355871
11	86629334	87676870	449	very severe respiratory confirmed covid	Anxiety disorder	0.188883	0.355922
1	68633861	69438909	255	hospitalized covid	GAD-2 total score	0.428201	0.355947
20	37253658	38427594	416	very severe respiratory confirmed covid	GAD-2 total score	1	0.355951
2	139505820	140934531	512	very severe respiratory confirmed covid	Anxiety disorders	0.447619	0.355962
3	159478752	160584961	348	very severe respiratory confirmed covid	Anxiety disorders	0.67959	0.355977
6	3964073	4657086	384	covid	Tense, sore, or aching muscles during worst period of anxiety	0.932014	0.355998
18	68051036	69311742	508	covid	Tense, sore, or aching muscles during worst period of anxiety	-0.237527	0.356008
2	22429641	23538527	440	hospitalized covid	Tense, sore, or aching muscles during worst period of anxiety	0.299834	0.356029
5	97316602	98567769	375	covid	Anxiety disorders	-0.641973	0.35603
6	6621938	7808323	594	very severe respiratory confirmed covid	Anxiety disorders	-0.163709	0.356094
2	40087419	40786176	343	very severe respiratory confirmed covid	Recent inability to stop or control worrying	-0.314184	0.356097
14	26395691	27720240	500	covid	Anxiety disorders	-0.566238	0.356108
8	94999067	96175630	459	very severe respiratory confirmed covid	Recent inability to stop or control worrying	0.761017	0.356123
5	3677596	4636542	396	covid	Other anxiety disorders	-0.440418	0.356144
12	124843769	126079935	539	very severe respiratory confirmed covid	GAD-2 total score	-0.356303	0.356167
11	26356981	27018307	329	very severe respiratory confirmed covid	Anxiety disorders	-0.890871	0.356188
1	72513120	73992170	302	hospitalized covid	Other anxiety disorders	0.670449	0.356245
8	131545726	132534636	458	hospitalized covid	Tense, sore, or aching muscles during worst period of anxiety	-0.457511	0.356245
4	14395887	14967147	247	very severe respiratory confirmed covid	Anxiety disorder	-1	0.356371
2	212520454	213194362	263	covid	Anxiety disorders	0.696049	0.356406
10	101271452	102509298	442	hospitalized covid	Other anxiety disorders	-0.395949	0.356408
11	97091672	98145570	381	covid	Recent inability to stop or control worrying	-0.330942	0.356411
20	44072211	45673603	648	hospitalized covid	Anxiety disorder	-0.32877	0.356417
9	96670172	97418633	271	hospitalized covid	Recent inability to stop or control worrying	-0.384558	0.356506
14	38722115	40343754	531	very severe respiratory confirmed covid	Recent inability to stop or control worrying	-0.412976	0.356559
5	158484776	159663733	402	very severe respiratory confirmed covid	Recent easy annoyance or irritability	0.498249	0.356594
4	148462209	149998528	480	covid	Tense, sore, or aching muscles during worst period of anxiety	-0.257869	0.356684
3	25516194	26905340	481	hospitalized covid	Tense, sore, or aching muscles during worst period of anxiety	-0.368185	0.356733
3	187939200	189451805	573	very severe respiratory confirmed covid	GAD-2 total score	0.245368	0.356739
14	92101229	93386328	585	hospitalized covid	GAD-2 total score	0.275832	0.3568
3	98212869	99045104	275	very severe respiratory confirmed covid	Anxiety disorders	0.507264	0.356878
2	240325601	241113279	357	very severe respiratory confirmed covid	Anxiety disorders	-0.273161	0.356961
19	55714086	56411086	293	covid	Anxiety disorders	0.360061	0.357045
18	7862480	8788524	503	hospitalized covid	Recent inability to stop or control worrying	0.439798	0.357074
1	31639218	33066846	373	covid	Recent inability to stop or control worrying	0.587235	0.3571
17	63548725	64438387	276	very severe respiratory confirmed covid	Anxiety disorder	0.430116	0.357124
14	75699502	76694201	397	very severe respiratory confirmed covid	Recent easy annoyance or irritability	0.398331	0.357207
16	15921109	17343277	446	very severe respiratory confirmed covid	Anxiety disorders	0.281583	0.35721
2	41540440	42307418	385	very severe respiratory confirmed covid	Recent easy annoyance or irritability	-0.507359	0.357215
1	116207298	117046311	158	hospitalized covid	Recent inability to stop or control worrying	-0.882445	0.357256
8	131545726	132534636	458	very severe respiratory confirmed covid	Other anxiety disorders	1	0.357298
4	133524887	134109978	155	covid	Recent inability to stop or control worrying	-0.651535	0.357318
10	1329233	1872960	342	very severe respiratory confirmed covid	Tense, sore, or aching muscles during worst period of anxiety	0.586059	0.357331
2	174927564	176734750	551	very severe respiratory confirmed covid	Other anxiety disorders	-0.544714	0.357352
1	211082893	212347582	438	hospitalized covid	Tense, sore, or aching muscles during worst period of anxiety	0.343711	0.357359
14	35379989	36422077	288	covid	Anxiety disorder	-1	0.357384
11	116247378	117295641	451	hospitalized covid	GAD-2 total score	0.36137	0.357396
3	66702085	67454740	336	very severe respiratory confirmed covid	Tense, sore, or aching muscles during worst period of anxiety	0.551431	0.357438
19	20485500	21155862	104	hospitalized covid	Anxiety disorders	0.461128	0.357454
20	10279604	11257012	503	hospitalized covid	Other anxiety disorders	-0.218105	0.357466
7	61969718	63311297	71	very severe respiratory confirmed covid	Anxiety disorders	1	0.357474
2	143259781	144503688	381	hospitalized covid	Recent easy annoyance or irritability	0.755006	0.357512
11	40362941	41603195	480	very severe respiratory confirmed covid	Tense, sore, or aching muscles during worst period of anxiety	0.471866	0.357524
3	44141694	45844191	602	very severe respiratory confirmed covid	Recent inability to stop or control worrying	-0.170984	0.357544
2	57433654	57952945	193	hospitalized covid	Tense, sore, or aching muscles during worst period of anxiety	0.729998	0.357545
1	38474037	40200950	573	hospitalized covid	Recent inability to stop or control worrying	-0.301143	0.357564
3	139831268	141034637	470	hospitalized covid	Tense, sore, or aching muscles during worst period of anxiety	-1	0.357581
17	15308723	16405207	264	very severe respiratory confirmed covid	Recent easy annoyance or irritability	0.582576	0.357588
4	34721846	35411236	214	very severe respiratory confirmed covid	Recent easy annoyance or irritability	0.505611	0.357627
5	118605252	119664173	365	hospitalized covid	Recent easy annoyance or irritability	0.754887	0.357688
4	177129679	178314527	489	hospitalized covid	Tense, sore, or aching muscles during worst period of anxiety	-0.282738	0.357705
17	37361179	38880481	395	very severe respiratory confirmed covid	Tense, sore, or aching muscles during worst period of anxiety	-0.466733	0.357717
10	75694024	77144961	286	hospitalized covid	GAD-2 total score	-1	0.357729
11	118901214	120064528	438	covid	Anxiety disorders	0.246991	0.357777
6	31106494	31250556	13	covid	Anxiety disorder	-0.402258	0.357787
3	137372142	138693846	362	hospitalized covid	Tense, sore, or aching muscles during worst period of anxiety	0.852215	0.357788
8	61324890	62330900	301	covid	Anxiety disorders	-0.414768	0.357847
6	45408422	46430701	385	hospitalized covid	Recent inability to stop or control worrying	-0.280481	0.357921
13	34722392	35744568	312	covid	GAD-2 total score	1	0.357949
22	27192924	27952441	642	hospitalized covid	Anxiety disorders	-0.147489	0.357969
2	8978799	9960670	343	very severe respiratory confirmed covid	Anxiety disorder	-0.865138	0.357998
9	87815450	89171796	366	very severe respiratory confirmed covid	GAD-2 total score	-1	0.357998
5	98567770	99257995	169	hospitalized covid	Anxiety disorder	1	0.358052
11	18740268	19780784	498	covid	Recent inability to stop or control worrying	0.415656	0.358081
5	52139774	52837225	330	hospitalized covid	Recent inability to stop or control worrying	-0.79232	0.358089
11	11081300	11632650	478	very severe respiratory confirmed covid	Tense, sore, or aching muscles during worst period of anxiety	0.322944	0.358098
7	99465541	100849307	359	covid	Other anxiety disorders	0.232058	0.3581
4	35993839	36671801	294	very severe respiratory confirmed covid	Other anxiety disorders	-0.911779	0.358146
10	116845214	118416049	484	hospitalized covid	Anxiety disorder	-0.385048	0.358193
1	83461216	84728347	438	covid	Tense, sore, or aching muscles during worst period of anxiety	-0.504963	0.358214
18	12735559	13641479	359	very severe respiratory confirmed covid	Recent inability to stop or control worrying	0.579964	0.358297
11	87676871	88359287	315	very severe respiratory confirmed covid	GAD-2 total score	-0.639047	0.3583
4	189153280	189899573	322	covid	GAD-2 total score	0.243056	0.358312
11	77719871	78912252	460	very severe respiratory confirmed covid	GAD-2 total score	0.377103	0.358353
10	64069688	65400431	437	covid	GAD-2 total score	0.410148	0.35836
21	20407308	21632916	458	very severe respiratory confirmed covid	Recent inability to stop or control worrying	0.542323	0.358447
15	62106139	63218978	487	hospitalized covid	Other anxiety disorders	0.203425	0.358487
13	41003944	42037054	259	very severe respiratory confirmed covid	Recent inability to stop or control worrying	0.385805	0.358578
7	7167611	7926500	464	very severe respiratory confirmed covid	Tense, sore, or aching muscles during worst period of anxiety	-0.183702	0.358597
9	36749274	37687112	406	very severe respiratory confirmed covid	Other anxiety disorders	-0.282675	0.358623
7	3100212	4139431	452	hospitalized covid	Anxiety disorder	-0.280419	0.358694
19	51903805	52678748	412	very severe respiratory confirmed covid	Recent easy annoyance or irritability	-0.352866	0.358713
13	108521979	109156765	301	covid	Other anxiety disorders	-0.280093	0.358738
1	209711170	211082892	636	covid	Other anxiety disorders	-0.282784	0.358806
2	50756241	51669493	375	hospitalized covid	GAD-2 total score	-0.495063	0.358843
7	43448816	44989571	433	covid	Anxiety disorders	0.840762	0.358869
3	9970732	11226367	662	hospitalized covid	Tense, sore, or aching muscles during worst period of anxiety	0.209825	0.358898
6	165835954	166853325	572	hospitalized covid	Recent inability to stop or control worrying	-0.209343	0.358904
14	72665320	73373373	351	hospitalized covid	Anxiety disorders	-1	0.35895
12	25058715	25990813	427	covid	Recent easy annoyance or irritability	0.268889	0.358964
3	5496183	6421145	499	hospitalized covid	Anxiety disorders	-0.259705	0.359009
1	241033585	241813534	423	covid	GAD-2 total score	0.293569	0.359016
1	54771294	55727134	405	hospitalized covid	GAD-2 total score	0.375029	0.359021
5	104850491	106389388	341	very severe respiratory confirmed covid	Other anxiety disorders	0.410672	0.359023
18	36056933	37679127	474	covid	Anxiety disorders	-0.376119	0.359056
8	138564844	139404631	429	covid	Tense, sore, or aching muscles during worst period of anxiety	-0.477606	0.359076
20	52411533	53120334	345	hospitalized covid	Anxiety disorder	0.306008	0.359091
1	168179087	169521551	592	hospitalized covid	Tense, sore, or aching muscles during worst period of anxiety	-0.39811	0.359091
7	142098980	144324464	522	covid	Anxiety disorders	-0.269395	0.359119
12	25990814	26958056	486	covid	Other anxiety disorders	0.315174	0.359137
12	110111515	111592381	297	hospitalized covid	GAD-2 total score	0.54551	0.359159
2	184148656	184866232	175	very severe respiratory confirmed covid	GAD-2 total score	0.391706	0.359204
11	5533058	6180840	378	hospitalized covid	Recent inability to stop or control worrying	-0.653248	0.359222
9	109150718	110630150	661	hospitalized covid	Recent easy annoyance or irritability	0.136549	0.359249
3	185709997	186602045	387	covid	GAD-2 total score	-0.486513	0.359271
11	127306872	128262550	361	hospitalized covid	GAD-2 total score	0.723275	0.359296
17	68176220	69245590	482	very severe respiratory confirmed covid	GAD-2 total score	0.425307	0.359334
1	102424612	103148412	218	hospitalized covid	Anxiety disorders	0.948263	0.359351
15	86341599	87158587	406	hospitalized covid	Recent easy annoyance or irritability	0.575463	0.35938
2	45850048	46499326	403	covid	GAD-2 total score	-0.210105	0.3594
16	58508979	59885499	511	hospitalized covid	Recent inability to stop or control worrying	-0.287322	0.359401
2	7966710	8978798	388	hospitalized covid	Anxiety disorders	0.304586	0.359402
21	44815009	46045433	293	very severe respiratory confirmed covid	GAD-2 total score	-0.455621	0.359408
20	48212976	49236418	386	covid	Anxiety disorder	-0.472483	0.359464
2	241113280	241910366	324	very severe respiratory confirmed covid	Recent inability to stop or control worrying	-0.532104	0.359471
6	1380680	2746531	692	hospitalized covid	Anxiety disorder	-0.15096	0.359542
1	171044256	172465153	682	very severe respiratory confirmed covid	Anxiety disorder	0.455432	0.359543
14	75699502	76694201	397	very severe respiratory confirmed covid	Recent inability to stop or control worrying	0.424447	0.359556
9	36749274	37687112	406	hospitalized covid	Tense, sore, or aching muscles during worst period of anxiety	-0.37477	0.35956
6	47313444	48393981	363	covid	Anxiety disorders	0.46944	0.359582
5	139408117	141253830	656	covid	Recent easy annoyance or irritability	0.583379	0.359597
15	33484268	34410072	572	hospitalized covid	Other anxiety disorders	-0.1532	0.359605
6	20418021	21295864	419	covid	Other anxiety disorders	0.74894	0.359633
2	201324133	202504862	421	very severe respiratory confirmed covid	GAD-2 total score	-0.595055	0.359645
22	34361898	35368341	487	very severe respiratory confirmed covid	Tense, sore, or aching muscles during worst period of anxiety	0.794619	0.35968
4	149998529	151014322	210	covid	GAD-2 total score	-0.606724	0.359699
3	133718494	135288394	692	hospitalized covid	Tense, sore, or aching muscles during worst period of anxiety	-0.228939	0.359703
2	231847387	233352722	472	covid	Anxiety disorder	0.321431	0.359708
8	14389306	14872767	274	very severe respiratory confirmed covid	Anxiety disorders	-0.424909	0.359768
9	116159541	117054909	447	very severe respiratory confirmed covid	GAD-2 total score	-0.275715	0.359809
6	131457165	132890694	504	hospitalized covid	GAD-2 total score	-0.316472	0.359826
3	132925968	133718493	358	hospitalized covid	Tense, sore, or aching muscles during worst period of anxiety	0.595802	0.359833
16	54866096	55907389	533	covid	GAD-2 total score	-0.431156	0.359847
1	89753965	90941549	391	hospitalized covid	Anxiety disorder	0.314666	0.359853
18	15220935	20009696	276	very severe respiratory confirmed covid	GAD-2 total score	0.74267	0.35986
7	48363586	48984625	262	very severe respiratory confirmed covid	Anxiety disorders	-0.402872	0.359892
7	123859747	125389586	462	hospitalized covid	Other anxiety disorders	-0.851213	0.359941
19	50451926	51259178	224	very severe respiratory confirmed covid	Anxiety disorder	-0.687322	0.359989
8	2396123	2970491	329	covid	Recent easy annoyance or irritability	0.334705	0.36001
4	67616363	68742859	368	very severe respiratory confirmed covid	Recent easy annoyance or irritability	-0.306637	0.360014
4	7135820	7726034	391	hospitalized covid	Recent easy annoyance or irritability	0.208423	0.360071
15	59901117	61130595	539	very severe respiratory confirmed covid	Anxiety disorders	-0.204955	0.360115
1	200134006	201067952	364	hospitalized covid	Tense, sore, or aching muscles during worst period of anxiety	0.500564	0.360122
10	115588904	116845213	463	hospitalized covid	Recent easy annoyance or irritability	-0.437222	0.360191
2	71385814	72160302	317	hospitalized covid	Recent easy annoyance or irritability	-0.674131	0.360238
4	60746710	61971161	347	hospitalized covid	Recent easy annoyance or irritability	0.799534	0.360242
4	74885901	76497358	488	hospitalized covid	GAD-2 total score	0.375748	0.360252
17	25872111	27344401	368	hospitalized covid	Tense, sore, or aching muscles during worst period of anxiety	-0.299362	0.36029
9	89171797	90135154	487	covid	GAD-2 total score	-0.29509	0.360305
2	233352723	234115092	296	hospitalized covid	Tense, sore, or aching muscles during worst period of anxiety	0.374014	0.360318
7	81533567	82759283	503	covid	Other anxiety disorders	-0.795628	0.360335
9	8262304	9170120	544	hospitalized covid	Other anxiety disorders	-0.215746	0.360349
17	62112374	63548724	321	hospitalized covid	GAD-2 total score	0.257467	0.36036
2	220771553	221445191	331	very severe respiratory confirmed covid	GAD-2 total score	0.500774	0.360389
19	64705	762046	186	very severe respiratory confirmed covid	Tense, sore, or aching muscles during worst period of anxiety	0.804162	0.36039
11	4405708	4946051	356	hospitalized covid	Anxiety disorder	-0.414416	0.360441
1	243048004	244723196	504	covid	Anxiety disorders	-0.490927	0.360458
16	77270666	77739132	355	very severe respiratory confirmed covid	Anxiety disorder	0.321794	0.36048
2	45189469	45850047	360	covid	Other anxiety disorders	-0.35946	0.360541
5	160519050	161478177	315	hospitalized covid	Recent easy annoyance or irritability	-1	0.360546
11	131424362	132584401	676	covid	Recent easy annoyance or irritability	0.248541	0.360583
8	40974255	41725002	300	very severe respiratory confirmed covid	Recent easy annoyance or irritability	-0.892375	0.360699
3	106174686	107736519	471	very severe respiratory confirmed covid	Anxiety disorder	0.821293	0.360707
7	617320	1366972	248	covid	Recent inability to stop or control worrying	1	0.360709
3	77507833	79023360	442	hospitalized covid	Recent inability to stop or control worrying	-0.397547	0.360723
16	6446082	7051429	420	very severe respiratory confirmed covid	Anxiety disorder	0.625464	0.360759
2	113930669	115203835	347	very severe respiratory confirmed covid	Other anxiety disorders	1	0.360803
3	141898979	142976707	378	covid	Recent inability to stop or control worrying	0.821169	0.360815
17	34474612	36116884	445	very severe respiratory confirmed covid	Tense, sore, or aching muscles during worst period of anxiety	0.48354	0.360823
11	130500784	131424361	505	very severe respiratory confirmed covid	Tense, sore, or aching muscles during worst period of anxiety	0.393104	0.36084
12	20866286	21572252	394	very severe respiratory confirmed covid	Other anxiety disorders	0.760998	0.360868
1	204092538	205009623	410	covid	GAD-2 total score	-0.524421	0.360895
15	32177321	33484267	463	covid	Other anxiety disorders	-1	0.360917
5	77290256	79005158	543	very severe respiratory confirmed covid	GAD-2 total score	0.247094	0.361014
13	34722392	35744568	312	very severe respiratory confirmed covid	GAD-2 total score	-0.948894	0.361016
3	149998412	151131307	433	covid	GAD-2 total score	-0.650188	0.361038
1	29188427	30405182	422	covid	Other anxiety disorders	0.346526	0.361041
4	84003063	85437805	486	very severe respiratory confirmed covid	Anxiety disorders	-0.316491	0.361072
8	142611890	143611461	305	covid	Recent inability to stop or control worrying	-0.431982	0.361118
1	8580988	9475966	310	very severe respiratory confirmed covid	Anxiety disorders	-0.231157	0.361169
10	126875817	127997708	514	hospitalized covid	Recent inability to stop or control worrying	0.276775	0.361171
17	73741322	74908266	397	very severe respiratory confirmed covid	GAD-2 total score	0.256296	0.361201
4	12209029	13127576	396	very severe respiratory confirmed covid	GAD-2 total score	0.74276	0.361255
1	58387484	59889045	708	hospitalized covid	GAD-2 total score	0.284676	0.361352
17	54950108	56245227	556	covid	Other anxiety disorders	0.186626	0.361402
12	127545378	128372588	407	covid	GAD-2 total score	-0.336269	0.361454
11	98929381	99619347	374	hospitalized covid	Anxiety disorder	0.772897	0.36158
20	14203756	15238519	472	very severe respiratory confirmed covid	Tense, sore, or aching muscles during worst period of anxiety	-0.351346	0.361701
1	11709174	13481025	431	covid	Other anxiety disorders	-1	0.36174
6	156762741	158220143	502	very severe respiratory confirmed covid	Anxiety disorder	-0.325544	0.361743
5	142532957	143605908	469	hospitalized covid	GAD-2 total score	0.514667	0.361757
20	51533751	52411532	396	covid	Tense, sore, or aching muscles during worst period of anxiety	0.199632	0.361772
22	19635655	20969184	423	hospitalized covid	Recent inability to stop or control worrying	0.226383	0.361775
6	134313644	135544083	465	very severe respiratory confirmed covid	Recent easy annoyance or irritability	0.570204	0.361794
2	31457419	33123604	497	very severe respiratory confirmed covid	GAD-2 total score	0.575067	0.361845
2	187498048	188895310	321	covid	Recent easy annoyance or irritability	0.513469	0.361846
15	67396521	69089815	619	very severe respiratory confirmed covid	Tense, sore, or aching muscles during worst period of anxiety	0.719975	0.361866
12	40017397	41198229	536	hospitalized covid	Recent inability to stop or control worrying	-0.622086	0.361902
13	108521979	109156765	301	hospitalized covid	GAD-2 total score	0.446188	0.361918
16	13893408	15921108	370	hospitalized covid	Anxiety disorders	0.166511	0.361953
12	22928056	23923798	411	covid	Anxiety disorder	-0.272754	0.362055
8	134509449	135313673	474	very severe respiratory confirmed covid	Recent inability to stop or control worrying	0.544728	0.362062
13	80778340	81724089	327	very severe respiratory confirmed covid	Other anxiety disorders	0.64948	0.362097
4	135809543	137400031	364	hospitalized covid	Recent easy annoyance or irritability	0.748109	0.362139
10	5396243	6234718	480	hospitalized covid	Anxiety disorders	0.216651	0.362142
16	9104470	9754796	317	hospitalized covid	Recent inability to stop or control worrying	-0.437619	0.362182
14	41614834	42562550	266	very severe respiratory confirmed covid	Tense, sore, or aching muscles during worst period of anxiety	-0.482058	0.362194
3	123518508	124823006	549	very severe respiratory confirmed covid	Anxiety disorders	0.334768	0.362338
19	56411087	57143509	311	covid	Other anxiety disorders	-0.243778	0.362355
17	36116885	37361178	315	covid	Other anxiety disorders	0.237956	0.36239
3	178110323	179372165	418	very severe respiratory confirmed covid	Anxiety disorders	-0.43929	0.362447
8	17947005	18668609	482	covid	Other anxiety disorders	0.375913	0.362461
12	68006683	68839661	425	very severe respiratory confirmed covid	Anxiety disorder	0.248657	0.362516
3	59998584	60571139	429	hospitalized covid	Tense, sore, or aching muscles during worst period of anxiety	-0.674097	0.362532
3	39605997	40897627	355	hospitalized covid	GAD-2 total score	0.623472	0.362572
21	46045434	47014880	460	very severe respiratory confirmed covid	Recent inability to stop or control worrying	0.25194	0.362592
9	130902728	132193798	316	very severe respiratory confirmed covid	Anxiety disorders	-0.291455	0.36261
22	23950733	25282436	453	covid	Anxiety disorders	-0.214707	0.362637
3	94250145	95088587	184	very severe respiratory confirmed covid	Anxiety disorders	0.757329	0.362644
22	32662294	33501725	492	very severe respiratory confirmed covid	Tense, sore, or aching muscles during worst period of anxiety	-0.280856	0.362653
18	7862480	8788524	503	covid	Anxiety disorder	0.266704	0.362814
2	48171059	49114132	295	very severe respiratory confirmed covid	Anxiety disorder	0.474039	0.362825
6	15069422	16566882	627	covid	GAD-2 total score	-0.430699	0.362848
18	15220935	20009696	276	hospitalized covid	Recent easy annoyance or irritability	0.315701	0.362868
10	75694024	77144961	286	covid	GAD-2 total score	-0.531819	0.362877
15	85494084	86341598	331	very severe respiratory confirmed covid	Recent inability to stop or control worrying	0.360253	0.362958
20	40272391	41351514	618	covid	Anxiety disorders	0.193031	0.363002
4	36671802	37880860	544	hospitalized covid	GAD-2 total score	-0.303739	0.363021
10	62626466	64069687	485	hospitalized covid	Recent inability to stop or control worrying	0.258193	0.363027
2	142494981	143259780	311	very severe respiratory confirmed covid	Anxiety disorders	0.41506	0.363052
13	98527336	99402294	421	covid	Recent easy annoyance or irritability	-0.167737	0.363095
1	237409459	238094455	384	very severe respiratory confirmed covid	GAD-2 total score	-0.768247	0.363102
3	39605997	40897627	355	covid	Recent easy annoyance or irritability	1	0.363121
1	195161236	196179110	358	covid	Anxiety disorders	-1	0.363159
9	125137579	126092931	259	covid	Other anxiety disorders	1	0.363182
4	163937104	164781847	291	covid	Recent easy annoyance or irritability	-0.713295	0.363183
3	83529395	84698480	264	hospitalized covid	Other anxiety disorders	-0.797259	0.363199
17	45883902	47516224	581	hospitalized covid	Anxiety disorder	0.264755	0.363234
11	16383387	17583948	475	very severe respiratory confirmed covid	Tense, sore, or aching muscles during worst period of anxiety	0.324133	0.363242
8	51461456	52326236	242	covid	GAD-2 total score	0.564305	0.363341
7	51951648	52635123	306	covid	Anxiety disorders	-0.958665	0.363375
11	5533058	6180840	378	very severe respiratory confirmed covid	Tense, sore, or aching muscles during worst period of anxiety	-0.34278	0.363385
8	94999067	96175630	459	hospitalized covid	Anxiety disorders	0.543388	0.363394
3	151131308	151904021	270	hospitalized covid	GAD-2 total score	1	0.36342
2	48171059	49114132	295	covid	GAD-2 total score	-0.34823	0.363457
2	46499327	47320114	400	very severe respiratory confirmed covid	Recent inability to stop or control worrying	0.271148	0.363479
5	3677596	4636542	396	hospitalized covid	Tense, sore, or aching muscles during worst period of anxiety	-0.405289	0.363524
15	33484268	34410072	572	very severe respiratory confirmed covid	Recent inability to stop or control worrying	0.166544	0.363559
15	79998207	81077025	467	very severe respiratory confirmed covid	Anxiety disorder	0.618225	0.363578
1	226534712	228045554	612	hospitalized covid	Tense, sore, or aching muscles during worst period of anxiety	0.355725	0.363581
2	180336046	181309939	438	covid	GAD-2 total score	0.821262	0.363592
16	7704355	8341012	388	covid	Anxiety disorder	0.545387	0.363637
2	9960671	10611654	304	covid	GAD-2 total score	0.510223	0.363645
1	25885139	27992665	526	very severe respiratory confirmed covid	Recent inability to stop or control worrying	-0.310105	0.363651
7	35354136	36507690	566	covid	Tense, sore, or aching muscles during worst period of anxiety	-0.698425	0.363705
22	19635655	20969184	423	covid	Other anxiety disorders	-0.238101	0.363827
1	107874654	109271449	532	hospitalized covid	Recent inability to stop or control worrying	-0.249681	0.363842
7	13676748	15013694	652	covid	Anxiety disorder	-0.186277	0.363908
5	17803478	18791410	282	hospitalized covid	Other anxiety disorders	0.36331	0.364007
3	2140012	3128152	661	hospitalized covid	Anxiety disorder	-0.130998	0.364027
11	4405708	4946051	356	covid	Anxiety disorder	0.42733	0.364033
22	48977539	49559207	362	hospitalized covid	Anxiety disorder	-0.555954	0.364071
1	173582512	175385220	541	very severe respiratory confirmed covid	Tense, sore, or aching muscles during worst period of anxiety	0.332059	0.364163
8	133461552	134509448	617	covid	GAD-2 total score	-0.568622	0.364182
3	36840137	38729767	686	very severe respiratory confirmed covid	Tense, sore, or aching muscles during worst period of anxiety	-0.546612	0.364221
15	91593624	92675405	481	covid	Anxiety disorders	0.228363	0.364237
2	138073792	139505819	447	covid	Anxiety disorder	0.653473	0.364247
3	193122091	194217140	455	covid	Anxiety disorder	-0.179594	0.364271
2	46499327	47320114	400	very severe respiratory confirmed covid	Recent easy annoyance or irritability	0.295635	0.364278
3	106174686	107736519	471	hospitalized covid	Recent easy annoyance or irritability	0.26676	0.364355
13	43931932	45476446	587	very severe respiratory confirmed covid	Other anxiety disorders	-0.234432	0.364474
9	105846546	107061019	494	covid	Recent inability to stop or control worrying	0.473325	0.364489
3	172004761	173415591	527	very severe respiratory confirmed covid	Tense, sore, or aching muscles during worst period of anxiety	0.324938	0.364517
1	59889046	61377615	545	hospitalized covid	Recent inability to stop or control worrying	0.488374	0.364595
18	72785207	73568260	421	covid	GAD-2 total score	0.652472	0.364597
11	87150	1061399	338	covid	Other anxiety disorders	-0.257724	0.364644
12	86933477	88344764	335	covid	Anxiety disorder	0.508474	0.364666
4	90236972	91309863	306	hospitalized covid	Anxiety disorder	0.581979	0.364702
3	125475723	125992650	184	very severe respiratory confirmed covid	Anxiety disorders	-0.475233	0.36471
8	79756170	81340231	533	covid	Other anxiety disorders	-0.679063	0.364731
8	92876621	94999066	621	very severe respiratory confirmed covid	Tense, sore, or aching muscles during worst period of anxiety	0.220598	0.364736
2	98989361	100202436	312	very severe respiratory confirmed covid	Other anxiety disorders	0.893316	0.364764
9	91643256	92500277	311	very severe respiratory confirmed covid	Anxiety disorder	0.490562	0.364799
10	91960436	92911506	393	hospitalized covid	Other anxiety disorders	-0.59971	0.36481
5	119664174	120371857	234	covid	Anxiety disorder	0.334524	0.364822
2	10611655	11230349	316	very severe respiratory confirmed covid	Recent easy annoyance or irritability	0.418042	0.364827
10	77144962	78665481	524	covid	Tense, sore, or aching muscles during worst period of anxiety	0.364419	0.364833
9	138202113	138995791	315	covid	GAD-2 total score	0.36226	0.36484
1	161945443	163141862	634	covid	Recent inability to stop or control worrying	-0.219072	0.364855
11	126304241	127306871	560	hospitalized covid	GAD-2 total score	-0.383944	0.364952
19	6455429	7249359	305	very severe respiratory confirmed covid	Recent easy annoyance or irritability	0.261914	0.364966
3	98212869	99045104	275	hospitalized covid	Other anxiety disorders	0.494158	0.364974
7	153241229	154407487	422	covid	Recent easy annoyance or irritability	0.313434	0.364987
18	22746154	24088163	462	covid	GAD-2 total score	0.647138	0.36507
11	66782662	68000949	249	hospitalized covid	Anxiety disorders	0.331381	0.365131
7	153241229	154407487	422	hospitalized covid	Tense, sore, or aching muscles during worst period of anxiety	0.338979	0.365185
6	167714866	168707338	380	hospitalized covid	Anxiety disorder	0.372049	0.365229
17	71466954	72383472	437	hospitalized covid	Anxiety disorders	0.238708	0.365266
2	79900056	80737811	404	very severe respiratory confirmed covid	Recent easy annoyance or irritability	-0.418881	0.365333
12	61737954	63055936	472	hospitalized covid	Recent inability to stop or control worrying	0.345401	0.365409
12	68006683	68839661	425	hospitalized covid	Anxiety disorders	0.245411	0.365529
2	164702313	165917788	356	very severe respiratory confirmed covid	Recent easy annoyance or irritability	0.905636	0.365533
6	92953799	93696825	219	covid	Anxiety disorders	-0.661781	0.365622
3	65326752	66702084	445	very severe respiratory confirmed covid	GAD-2 total score	-0.258454	0.36565
13	65187139	66382286	376	covid	GAD-2 total score	-0.51472	0.365658
10	114255955	115588903	597	covid	Recent inability to stop or control worrying	0.218942	0.365668
16	52041337	53393882	496	covid	Tense, sore, or aching muscles during worst period of anxiety	0.277308	0.365726
7	140217631	142098979	644	very severe respiratory confirmed covid	Anxiety disorders	0.372826	0.365732
1	109271450	110224230	337	covid	Recent easy annoyance or irritability	-0.703928	0.365734
14	100786190	102004377	491	hospitalized covid	Other anxiety disorders	-0.223081	0.365752
8	4893121	5566269	493	very severe respiratory confirmed covid	Anxiety disorders	-0.448032	0.365786
2	241113280	241910366	324	very severe respiratory confirmed covid	GAD-2 total score	-0.499905	0.365789
11	68000950	68887344	292	covid	Anxiety disorder	-0.570992	0.365822
4	39820062	40590541	301	covid	Tense, sore, or aching muscles during worst period of anxiety	0.944191	0.36583
22	36135969	37364004	510	very severe respiratory confirmed covid	Other anxiety disorders	0.331064	0.365859
13	54684857	55576912	282	very severe respiratory confirmed covid	Recent inability to stop or control worrying	0.567852	0.365925
1	25885139	27992665	526	covid	Recent inability to stop or control worrying	0.226073	0.365935
11	122589225	123398882	405	covid	Recent easy annoyance or irritability	0.779203	0.365959
17	9619357	10572617	487	hospitalized covid	Recent inability to stop or control worrying	0.242159	0.366017
11	19780785	20686336	522	covid	Recent easy annoyance or irritability	-0.264068	0.366041
6	37570052	38688720	384	hospitalized covid	Recent inability to stop or control worrying	-0.688583	0.366052
15	61130596	62106138	548	covid	Other anxiety disorders	-0.240978	0.366057
8	114781575	115334858	201	hospitalized covid	Other anxiety disorders	-0.449332	0.366087
20	35990262	37253657	493	very severe respiratory confirmed covid	Tense, sore, or aching muscles during worst period of anxiety	-0.492034	0.366197
10	14008136	14820755	555	covid	GAD-2 total score	0.249325	0.366198
11	26356981	27018307	329	covid	Anxiety disorders	0.37606	0.366199
22	47299626	48269177	476	very severe respiratory confirmed covid	Anxiety disorders	-0.297133	0.366214
15	70767984	72058129	515	hospitalized covid	Other anxiety disorders	0.23178	0.366241
1	230227248	231287764	605	very severe respiratory confirmed covid	Recent inability to stop or control worrying	0.373614	0.366246
2	30575620	31457418	454	very severe respiratory confirmed covid	Tense, sore, or aching muscles during worst period of anxiety	-0.485532	0.366276
4	162239290	163245541	355	hospitalized covid	Other anxiety disorders	0.696969	0.36628
18	22746154	24088163	462	hospitalized covid	Tense, sore, or aching muscles during worst period of anxiety	0.251546	0.366282
3	1440049	2140011	431	covid	Other anxiety disorders	-0.41561	0.366303
11	95327211	96150134	416	hospitalized covid	Tense, sore, or aching muscles during worst period of anxiety	-0.3256	0.366313
15	54332800	55136717	331	covid	GAD-2 total score	0.475079	0.366315
2	230541093	231847386	516	very severe respiratory confirmed covid	Tense, sore, or aching muscles during worst period of anxiety	-0.614696	0.366327
17	7264459	8554763	429	hospitalized covid	Recent easy annoyance or irritability	-0.346709	0.366457
13	101573737	103050417	763	hospitalized covid	GAD-2 total score	0.389931	0.366525
3	145903839	147358243	458	very severe respiratory confirmed covid	Anxiety disorders	-0.235564	0.366686
4	89244555	90236971	322	very severe respiratory confirmed covid	Anxiety disorders	0.688113	0.366697
12	1942427	3069506	479	very severe respiratory confirmed covid	Recent easy annoyance or irritability	0.392098	0.366711
12	71948186	73154515	358	hospitalized covid	Other anxiety disorders	0.545845	0.366733
13	22795189	23729049	488	covid	Anxiety disorders	-0.308659	0.36682
4	117313637	118395262	349	covid	Anxiety disorders	0.616423	0.366874
21	15840034	16873443	467	hospitalized covid	Anxiety disorder	-0.386528	0.366894
2	238185483	238814630	320	hospitalized covid	Tense, sore, or aching muscles during worst period of anxiety	0.246004	0.367014
4	71468301	73258294	387	very severe respiratory confirmed covid	Tense, sore, or aching muscles during worst period of anxiety	-0.981746	0.36704
7	10481678	11232447	260	hospitalized covid	Anxiety disorder	0.804248	0.367064
8	141527882	142611889	390	hospitalized covid	Recent easy annoyance or irritability	-0.653309	0.36712
15	72058130	73375718	291	hospitalized covid	Anxiety disorder	0.701004	0.367178
1	89753965	90941549	391	very severe respiratory confirmed covid	Anxiety disorder	0.339869	0.36719
7	125389587	126640872	430	covid	Recent easy annoyance or irritability	0.359402	0.367277
22	27952442	29457601	464	very severe respiratory confirmed covid	Recent inability to stop or control worrying	-0.280976	0.367414
8	72917490	73838027	407	covid	Recent inability to stop or control worrying	-0.524218	0.367434
2	191051955	193033982	593	covid	Recent easy annoyance or irritability	-0.497004	0.367482
4	175295843	175959697	273	hospitalized covid	Other anxiety disorders	0.576809	0.367555
1	64344227	65894184	578	hospitalized covid	Anxiety disorder	-0.191364	0.367569
8	40974255	41725002	300	hospitalized covid	GAD-2 total score	1	0.367579
11	92209169	93576641	473	very severe respiratory confirmed covid	Anxiety disorder	-0.260562	0.367626
3	130242361	131373470	294	hospitalized covid	Recent easy annoyance or irritability	-0.531567	0.367637
4	41360938	42189251	293	hospitalized covid	Recent easy annoyance or irritability	0.439448	0.367676
6	112342874	113705003	498	hospitalized covid	Anxiety disorder	-0.281433	0.367702
1	232954943	233639473	338	hospitalized covid	Anxiety disorder	-0.413146	0.367703
6	3964073	4657086	384	very severe respiratory confirmed covid	Anxiety disorder	-0.308623	0.367705
16	11916632	12793149	421	very severe respiratory confirmed covid	GAD-2 total score	0.552276	0.367744
15	100742118	101550750	366	covid	Anxiety disorders	0.313176	0.367786
5	77290256	79005158	543	covid	Anxiety disorders	-0.404179	0.367801
17	14508611	15308722	468	very severe respiratory confirmed covid	Recent easy annoyance or irritability	0.439427	0.367814
16	65882821	66738843	407	hospitalized covid	Recent easy annoyance or irritability	0.438072	0.367847
5	63214090	64438518	324	very severe respiratory confirmed covid	Anxiety disorders	-0.493416	0.367876
18	3722829	4603961	438	covid	Recent inability to stop or control worrying	-0.220139	0.36788
4	12209029	13127576	396	hospitalized covid	GAD-2 total score	-0.4143	0.367907
10	5396243	6234718	480	covid	Anxiety disorder	0.308938	0.367912
6	139716714	141449453	445	covid	Anxiety disorders	0.533695	0.367915
6	62693129	64010286	343	very severe respiratory confirmed covid	Recent easy annoyance or irritability	0.624551	0.367942
1	73992171	75132092	339	covid	Tense, sore, or aching muscles during worst period of anxiety	-1	0.367964
11	33905328	34672697	371	very severe respiratory confirmed covid	GAD-2 total score	0.376473	0.367978
3	7529555	8664892	663	hospitalized covid	Anxiety disorders	-0.2233	0.36802
7	134943222	136113467	481	hospitalized covid	GAD-2 total score	0.439458	0.368085
8	33982538	34792220	216	hospitalized covid	GAD-2 total score	0.708555	0.368178
13	109156766	109813576	346	hospitalized covid	GAD-2 total score	0.932608	0.368209
5	93814605	95117259	448	hospitalized covid	Tense, sore, or aching muscles during worst period of anxiety	0.633983	0.368247
4	41360938	42189251	293	very severe respiratory confirmed covid	Other anxiety disorders	0.623183	0.368248
3	80385709	81431496	265	covid	Other anxiety disorders	0.479093	0.368277
5	169506967	170898340	620	covid	GAD-2 total score	0.208506	0.368325
8	20812108	21650453	379	hospitalized covid	Tense, sore, or aching muscles during worst period of anxiety	-0.972187	0.368338
12	129170297	129887418	442	very severe respiratory confirmed covid	Recent easy annoyance or irritability	-0.257791	0.368359
19	1515921	2253174	189	covid	Other anxiety disorders	0.458645	0.36837
6	9020711	10416550	610	covid	Anxiety disorder	0.28998	0.368382
8	1161825	1628039	229	covid	Other anxiety disorders	-0.364342	0.368392
2	141802665	142494980	336	hospitalized covid	Tense, sore, or aching muscles during worst period of anxiety	0.540767	0.368392
16	83077870	83778371	574	covid	Recent easy annoyance or irritability	0.273424	0.368417
1	27992666	29188426	221	covid	Anxiety disorders	0.74764	0.368426
18	54957868	55809315	385	very severe respiratory confirmed covid	Recent easy annoyance or irritability	-0.62587	0.368461
10	8771921	10081279	512	hospitalized covid	Other anxiety disorders	-0.56812	0.368487
1	89753965	90941549	391	hospitalized covid	Tense, sore, or aching muscles during worst period of anxiety	0.637847	0.368489
17	63548725	64438387	276	very severe respiratory confirmed covid	Tense, sore, or aching muscles during worst period of anxiety	-0.556412	0.368518
1	228045555	229075156	291	very severe respiratory confirmed covid	Anxiety disorders	-0.431106	0.368539
20	47203837	48212975	414	very severe respiratory confirmed covid	Tense, sore, or aching muscles during worst period of anxiety	0.761258	0.368553
5	110819518	111983115	422	very severe respiratory confirmed covid	Recent inability to stop or control worrying	-0.398546	0.368561
9	13512853	14244747	388	hospitalized covid	Tense, sore, or aching muscles during worst period of anxiety	-0.461407	0.368583
3	56954879	58557718	504	covid	Other anxiety disorders	-0.416297	0.368668
12	131404043	132012316	314	covid	Anxiety disorder	0.544588	0.368727
10	100337831	101271451	320	hospitalized covid	Recent easy annoyance or irritability	-0.392992	0.368781
20	61470769	62179241	265	very severe respiratory confirmed covid	GAD-2 total score	-0.794553	0.368812
4	108131207	109122458	300	very severe respiratory confirmed covid	Other anxiety disorders	0.416121	0.368886
8	98132520	99388944	517	very severe respiratory confirmed covid	Recent inability to stop or control worrying	0.318522	0.368889
9	6859792	7388202	400	hospitalized covid	GAD-2 total score	-0.342711	0.368935
1	8580988	9475966	310	very severe respiratory confirmed covid	Anxiety disorder	-0.243807	0.368965
13	100470869	101573736	399	hospitalized covid	Tense, sore, or aching muscles during worst period of anxiety	-0.547139	0.368977
5	28315654	29593755	297	hospitalized covid	Anxiety disorders	0.367633	0.369031
2	195300251	196446299	314	hospitalized covid	Recent easy annoyance or irritability	0.488862	0.369094
5	10549030	11850850	637	covid	Recent inability to stop or control worrying	-0.241704	0.369125
8	27406512	28344176	444	covid	Anxiety disorders	0.306456	0.369178
1	64344227	65894184	578	covid	Anxiety disorder	-0.200742	0.369255
4	172555991	174470206	495	very severe respiratory confirmed covid	Tense, sore, or aching muscles during worst period of anxiety	-0.56309	0.369256
16	76635468	77270665	269	hospitalized covid	Tense, sore, or aching muscles during worst period of anxiety	0.413304	0.369315
5	155459557	156345451	285	hospitalized covid	Recent inability to stop or control worrying	-0.758088	0.369316
8	143611462	144934288	374	hospitalized covid	Recent easy annoyance or irritability	-0.244914	0.369365
2	3314203	4016104	345	hospitalized covid	Recent inability to stop or control worrying	-0.760307	0.369388
7	90660832	92530165	515	covid	Anxiety disorder	-0.365365	0.369411
1	183920617	184953089	410	hospitalized covid	Other anxiety disorders	0.533193	0.369475
5	91956906	93814604	452	hospitalized covid	Tense, sore, or aching muscles during worst period of anxiety	0.542582	0.369491
5	65606871	67096191	591	covid	Tense, sore, or aching muscles during worst period of anxiety	0.459787	0.369491
5	1206610	2106885	423	very severe respiratory confirmed covid	Anxiety disorder	0.259348	0.369547
4	169555115	170682809	414	very severe respiratory confirmed covid	Recent inability to stop or control worrying	-0.447124	0.369607
17	68176220	69245590	482	hospitalized covid	Tense, sore, or aching muscles during worst period of anxiety	-0.490381	0.369647
8	81340232	82878769	483	very severe respiratory confirmed covid	Anxiety disorder	-0.253669	0.369654
4	79880102	81206182	384	hospitalized covid	Anxiety disorders	0.329657	0.369656
6	141449454	143083347	479	hospitalized covid	Tense, sore, or aching muscles during worst period of anxiety	0.489154	0.369671
2	110097869	112644828	438	covid	Anxiety disorders	0.348026	0.369696
17	4463972	5573784	172	very severe respiratory confirmed covid	Other anxiety disorders	-0.497071	0.369736
5	142532957	143605908	469	covid	Recent inability to stop or control worrying	-0.356713	0.369827
7	99465541	100849307	359	hospitalized covid	Other anxiety disorders	0.254262	0.369848
10	81190574	81763230	88	covid	Other anxiety disorders	-0.333503	0.369857
13	75882385	76671493	397	very severe respiratory confirmed covid	Anxiety disorder	-0.557526	0.369868
2	170865766	171566482	353	covid	Anxiety disorder	0.639391	0.369883
1	216658127	217352165	503	very severe respiratory confirmed covid	Tense, sore, or aching muscles during worst period of anxiety	0.346172	0.369903
11	87150	1061399	338	hospitalized covid	Recent easy annoyance or irritability	0.819568	0.369948
12	111592382	113947983	521	covid	Other anxiety disorders	0.318551	0.369956
15	59901117	61130595	539	hospitalized covid	Recent inability to stop or control worrying	0.28941	0.370036
15	55136718	56322588	432	very severe respiratory confirmed covid	GAD-2 total score	-0.698841	0.370052
9	3079046	4025355	418	hospitalized covid	Anxiety disorder	0.268654	0.370059
11	11632651	12470449	513	very severe respiratory confirmed covid	Anxiety disorder	0.12841	0.370066
4	160828481	161666201	277	hospitalized covid	Recent inability to stop or control worrying	0.813757	0.370085
9	16658378	17392382	282	covid	Anxiety disorder	0.559622	0.370086
7	11855414	12694915	467	hospitalized covid	GAD-2 total score	-0.581217	0.370156
7	81533567	82759283	503	hospitalized covid	Recent easy annoyance or irritability	0.403697	0.370169
11	123398883	124403477	531	hospitalized covid	Tense, sore, or aching muscles during worst period of anxiety	-0.521417	0.370189
1	183920617	184953089	410	very severe respiratory confirmed covid	Recent inability to stop or control worrying	0.612983	0.370236
9	29596502	30410078	114	hospitalized covid	Recent inability to stop or control worrying	-0.703252	0.370253
2	229764919	230541092	362	hospitalized covid	Anxiety disorder	0.342028	0.370288
18	13641480	14439251	211	covid	Tense, sore, or aching muscles during worst period of anxiety	-0.37184	0.370308
2	196446300	198140350	530	covid	Tense, sore, or aching muscles during worst period of anxiety	-0.401115	0.370312
9	82601466	83455502	392	hospitalized covid	Anxiety disorder	1	0.370323
15	47693317	49260006	510	covid	GAD-2 total score	0.382832	0.370332
8	113650854	114781574	277	covid	GAD-2 total score	0.962298	0.37041
12	94385885	95147845	415	hospitalized covid	Other anxiety disorders	0.261858	0.370428
17	33614190	34474611	296	very severe respiratory confirmed covid	Tense, sore, or aching muscles during worst period of anxiety	0.319013	0.370445
4	120563074	121393008	260	covid	GAD-2 total score	-0.613724	0.370568
11	107054025	107846824	314	hospitalized covid	Anxiety disorder	0.427793	0.370594
4	40590542	41360937	314	covid	Tense, sore, or aching muscles during worst period of anxiety	0.422288	0.370601
4	74885901	76497358	488	covid	Anxiety disorders	-0.557192	0.370659
15	64339946	66355634	476	very severe respiratory confirmed covid	Anxiety disorders	-0.228631	0.370693
11	117295642	118901213	713	covid	Tense, sore, or aching muscles during worst period of anxiety	-0.389083	0.370786
10	129831970	130694008	457	very severe respiratory confirmed covid	Other anxiety disorders	-0.34473	0.370825
9	101596751	103165725	447	covid	Anxiety disorders	0.538964	0.370839
11	133521643	134351064	376	hospitalized covid	Tense, sore, or aching muscles during worst period of anxiety	0.207785	0.370872
4	142807915	144401042	467	very severe respiratory confirmed covid	Recent inability to stop or control worrying	0.431162	0.370892
15	57641165	58712954	644	hospitalized covid	GAD-2 total score	-0.305697	0.370897
5	139408117	141253830	656	covid	Tense, sore, or aching muscles during worst period of anxiety	-0.254239	0.370916
3	149998412	151131307	433	very severe respiratory confirmed covid	GAD-2 total score	-0.395236	0.370927
13	89764427	90518147	217	hospitalized covid	GAD-2 total score	0.430264	0.371019
1	166458032	167163954	395	hospitalized covid	GAD-2 total score	0.25118	0.371025
2	124730992	125741528	376	hospitalized covid	Recent inability to stop or control worrying	-0.567579	0.371033
12	67183621	68006682	392	hospitalized covid	GAD-2 total score	-0.336922	0.371047
5	177659903	178595252	413	covid	GAD-2 total score	-0.553694	0.371052
18	32458908	34153297	582	hospitalized covid	Anxiety disorders	-0.322327	0.371082
2	84395900	85992794	526	covid	Tense, sore, or aching muscles during worst period of anxiety	0.355234	0.371096
7	23106681	24151099	389	very severe respiratory confirmed covid	Recent easy annoyance or irritability	0.346772	0.371102
22	16050213	17587474	160	hospitalized covid	GAD-2 total score	-0.549142	0.371111
2	171566483	172501315	287	very severe respiratory confirmed covid	Other anxiety disorders	-0.674421	0.371139
22	18535226	19635654	382	covid	Recent inability to stop or control worrying	-0.336559	0.371181
8	19488889	20135628	380	very severe respiratory confirmed covid	Anxiety disorder	0.447289	0.371189
13	59751796	61268155	589	covid	Recent inability to stop or control worrying	0.22505	0.371215
19	8199017	9105577	281	very severe respiratory confirmed covid	Recent easy annoyance or irritability	-0.413148	0.371235
19	54042241	54602370	164	very severe respiratory confirmed covid	Tense, sore, or aching muscles during worst period of anxiety	-0.550532	0.371276
7	41415926	42494806	420	very severe respiratory confirmed covid	Tense, sore, or aching muscles during worst period of anxiety	0.356712	0.371298
14	93386329	94892240	678	hospitalized covid	GAD-2 total score	-0.155182	0.371299
6	128763381	129850178	390	covid	Tense, sore, or aching muscles during worst period of anxiety	-0.607075	0.371353
7	13676748	15013694	652	very severe respiratory confirmed covid	Tense, sore, or aching muscles during worst period of anxiety	0.267362	0.371376
15	27563173	29141035	298	very severe respiratory confirmed covid	Tense, sore, or aching muscles during worst period of anxiety	-0.26313	0.371401
8	124001020	125453322	613	very severe respiratory confirmed covid	Anxiety disorder	0.253831	0.371413
8	1161825	1628039	229	covid	Anxiety disorder	-0.340605	0.371426
1	234365797	235097113	382	covid	Anxiety disorders	-0.375378	0.371468
3	162622605	163250112	183	covid	Anxiety disorder	0.734234	0.371494
11	109891838	111117780	504	very severe respiratory confirmed covid	GAD-2 total score	-0.388535	0.371526
6	52598880	53425492	341	hospitalized covid	GAD-2 total score	-0.764288	0.37157
2	142494981	143259780	311	very severe respiratory confirmed covid	Anxiety disorder	0.802932	0.371578
6	32897999	33194975	87	covid	Recent inability to stop or control worrying	-0.516713	0.371582
9	7388203	8262303	576	covid	Tense, sore, or aching muscles during worst period of anxiety	-0.298676	0.371614
3	67454741	68319770	264	hospitalized covid	GAD-2 total score	0.408693	0.371642
4	148462209	149998528	480	hospitalized covid	Recent easy annoyance or irritability	-0.245341	0.371649
8	20812108	21650453	379	covid	GAD-2 total score	-0.920186	0.371678
13	34722392	35744568	312	hospitalized covid	Anxiety disorder	0.778051	0.371753
8	89081178	90364149	352	very severe respiratory confirmed covid	Recent easy annoyance or irritability	0.30276	0.371756
20	11257013	12353961	481	hospitalized covid	GAD-2 total score	0.352853	0.371785
14	29029225	30831154	510	very severe respiratory confirmed covid	Anxiety disorder	0.25538	0.371833
21	46045434	47014880	460	very severe respiratory confirmed covid	Anxiety disorders	0.190595	0.371874
10	85463485	86459980	458	hospitalized covid	Anxiety disorder	0.310267	0.371911
14	20876081	21982654	540	covid	Tense, sore, or aching muscles during worst period of anxiety	-0.215611	0.371957
9	113646150	114443475	302	hospitalized covid	Anxiety disorders	-0.960126	0.371994
2	155207970	156130947	327	hospitalized covid	GAD-2 total score	0.548497	0.372011
21	18222038	19479024	437	covid	Recent inability to stop or control worrying	-0.358118	0.37207
5	102903986	103788460	290	covid	Tense, sore, or aching muscles during worst period of anxiety	0.336736	0.372263
3	117241645	118086929	274	very severe respiratory confirmed covid	Recent inability to stop or control worrying	0.549643	0.37227
1	182420541	183920616	590	hospitalized covid	Recent easy annoyance or irritability	0.361175	0.372278
2	168437446	169224445	319	hospitalized covid	Anxiety disorders	0.229002	0.372313
1	40200951	41093875	301	very severe respiratory confirmed covid	Recent inability to stop or control worrying	-0.64996	0.372313
1	9475967	10753427	362	covid	Recent easy annoyance or irritability	-1	0.372367
6	96480154	98173003	510	very severe respiratory confirmed covid	Recent inability to stop or control worrying	0.468289	0.372402
10	30919470	32457293	510	covid	Recent easy annoyance or irritability	0.239756	0.372409
3	107736520	108638900	290	covid	GAD-2 total score	-0.7395	0.372454
13	22795189	23729049	488	hospitalized covid	Tense, sore, or aching muscles during worst period of anxiety	0.235389	0.372501
8	9835864	10478851	370	very severe respiratory confirmed covid	Recent easy annoyance or irritability	-1	0.372549
9	91643256	92500277	311	hospitalized covid	Other anxiety disorders	0.504749	0.372576
10	114255955	115588903	597	covid	Other anxiety disorders	0.164806	0.3726
4	137400032	138537344	416	hospitalized covid	Tense, sore, or aching muscles during worst period of anxiety	0.297614	0.372611
1	13481026	14720131	505	very severe respiratory confirmed covid	Anxiety disorder	-0.234634	0.37264
10	79952997	81190573	639	very severe respiratory confirmed covid	Tense, sore, or aching muscles during worst period of anxiety	-0.232964	0.372679
20	53879804	54743694	343	hospitalized covid	Anxiety disorder	-0.328497	0.372729
2	4766970	5568653	311	covid	Anxiety disorders	0.486477	0.372738
10	57044846	57955671	302	hospitalized covid	Tense, sore, or aching muscles during worst period of anxiety	-0.385208	0.372854
4	25832019	27385580	507	very severe respiratory confirmed covid	Recent inability to stop or control worrying	-0.37801	0.372886
9	111368108	112076381	406	hospitalized covid	GAD-2 total score	0.723201	0.372907
2	25895395	26894102	247	very severe respiratory confirmed covid	Recent easy annoyance or irritability	-0.640455	0.373023
2	220771553	221445191	331	very severe respiratory confirmed covid	Anxiety disorders	0.483832	0.373032
1	238704858	239332148	309	very severe respiratory confirmed covid	Other anxiety disorders	1	0.373054
2	235625790	236276287	325	hospitalized covid	Anxiety disorders	-0.448069	0.373076
15	79292537	79998206	383	hospitalized covid	Tense, sore, or aching muscles during worst period of anxiety	0.378406	0.373078
20	51533751	52411532	396	hospitalized covid	Tense, sore, or aching muscles during worst period of anxiety	0.225322	0.373106
6	85038135	85837203	347	very severe respiratory confirmed covid	Tense, sore, or aching muscles during worst period of anxiety	0.808346	0.37311
4	2468936	3549229	364	covid	Tense, sore, or aching muscles during worst period of anxiety	-0.287917	0.373116
1	229075157	230227247	399	covid	GAD-2 total score	-0.391973	0.373117
8	128073655	129291118	630	hospitalized covid	Recent inability to stop or control worrying	0.458714	0.373127
6	43770627	44596897	390	very severe respiratory confirmed covid	Other anxiety disorders	0.166036	0.373239
15	56322589	57641164	337	hospitalized covid	Tense, sore, or aching muscles during worst period of anxiety	-0.932644	0.373283
1	40200951	41093875	301	covid	Recent inability to stop or control worrying	-0.437939	0.373309
10	30000224	30919469	458	covid	GAD-2 total score	-0.371545	0.37344
11	33905328	34672697	371	very severe respiratory confirmed covid	Recent easy annoyance or irritability	0.247482	0.373469
12	108183189	109031819	356	hospitalized covid	Anxiety disorder	0.295452	0.373501
12	75563969	76524573	410	covid	Recent easy annoyance or irritability	-0.710213	0.373524
4	23858351	24764724	389	very severe respiratory confirmed covid	Other anxiety disorders	0.353595	0.373531
14	72665320	73373373	351	hospitalized covid	Other anxiety disorders	-0.433662	0.37355
5	79005159	80448225	665	hospitalized covid	Tense, sore, or aching muscles during worst period of anxiety	0.334883	0.373616
3	35913034	36840136	362	very severe respiratory confirmed covid	Anxiety disorder	-0.307721	0.373619
4	146174872	147161042	305	very severe respiratory confirmed covid	GAD-2 total score	0.787497	0.373643
12	43980532	44923825	233	hospitalized covid	Anxiety disorders	0.42633	0.373645
7	153241229	154407487	422	very severe respiratory confirmed covid	Anxiety disorders	-0.369191	0.373651
12	51769420	53039987	661	covid	Recent inability to stop or control worrying	0.39447	0.373672
5	106389389	107265911	440	covid	Other anxiety disorders	0.267929	0.373722
1	192468374	193575516	353	hospitalized covid	Recent inability to stop or control worrying	0.551435	0.37373
7	31730555	32460228	430	hospitalized covid	Anxiety disorder	0.27983	0.373751
8	1161825	1628039	229	very severe respiratory confirmed covid	Anxiety disorder	-0.547546	0.373768
16	1996493	3379996	349	very severe respiratory confirmed covid	Anxiety disorders	0.317932	0.37386
6	49528165	50940767	429	hospitalized covid	Recent easy annoyance or irritability	-0.414895	0.373888
1	238094456	238704857	282	covid	Anxiety disorder	-0.342914	0.373942
4	58011086	58940256	408	very severe respiratory confirmed covid	Anxiety disorder	-0.528142	0.373976
3	179372166	181424323	474	hospitalized covid	Anxiety disorders	-0.422073	0.374038
10	59822947	61470383	579	covid	Recent easy annoyance or irritability	-0.718774	0.374075
8	106500951	107787163	472	very severe respiratory confirmed covid	Recent inability to stop or control worrying	-0.734517	0.374082
12	3069507	3871114	465	covid	Anxiety disorder	-0.196973	0.374084
6	51826424	52598879	386	very severe respiratory confirmed covid	Anxiety disorders	0.278592	0.374088
11	120064529	121208186	514	hospitalized covid	Anxiety disorders	0.362602	0.374089
11	117295642	118901213	713	covid	Other anxiety disorders	0.269211	0.374147
7	106399740	107658603	436	hospitalized covid	GAD-2 total score	0.322529	0.374167
12	68006683	68839661	425	very severe respiratory confirmed covid	Anxiety disorders	0.228662	0.374215
1	55727135	56799636	530	very severe respiratory confirmed covid	Anxiety disorders	0.285953	0.374217
3	106174686	107736519	471	covid	Recent inability to stop or control worrying	1	0.37424
7	53176524	54086987	354	covid	Tense, sore, or aching muscles during worst period of anxiety	0.609679	0.374247
2	86867033	88547312	163	covid	Recent inability to stop or control worrying	-0.902134	0.374277
19	10028841	11681978	508	hospitalized covid	Recent easy annoyance or irritability	-0.113353	0.374392
19	14891101	15650185	284	very severe respiratory confirmed covid	GAD-2 total score	-0.233041	0.374435
4	17290237	18753263	470	very severe respiratory confirmed covid	Recent inability to stop or control worrying	-0.356348	0.374467
8	72013185	72917489	430	hospitalized covid	GAD-2 total score	-0.541922	0.374487
9	115390113	116159540	371	covid	Tense, sore, or aching muscles during worst period of anxiety	-0.399901	0.374535
13	87043589	88029523	234	hospitalized covid	GAD-2 total score	-1	0.374575
1	153410810	154685545	372	very severe respiratory confirmed covid	Recent inability to stop or control worrying	-0.315624	0.374588
10	10081280	10969481	426	hospitalized covid	Anxiety disorders	0.319631	0.37463
1	151146408	152535630	333	very severe respiratory confirmed covid	Tense, sore, or aching muscles during worst period of anxiety	1	0.374632
16	65882821	66738843	407	very severe respiratory confirmed covid	Other anxiety disorders	0.292703	0.374638
21	20407308	21632916	458	very severe respiratory confirmed covid	Anxiety disorder	0.217534	0.374654
13	23729050	24818333	704	very severe respiratory confirmed covid	Anxiety disorder	-0.202895	0.374691
4	99532481	100333334	311	very severe respiratory confirmed covid	GAD-2 total score	-0.850922	0.374701
1	153410810	154685545	372	covid	Anxiety disorders	-0.412315	0.374789
11	56623495	57675986	336	covid	Tense, sore, or aching muscles during worst period of anxiety	0.366403	0.374801
3	122340833	123518507	391	covid	GAD-2 total score	-0.40302	0.374811
11	124403478	125266684	352	covid	Other anxiety disorders	0.441212	0.374819
18	4603962	5575812	368	very severe respiratory confirmed covid	Recent inability to stop or control worrying	-0.250908	0.374819
1	53114187	54771293	633	covid	Anxiety disorder	-0.256312	0.374893
5	169506967	170898340	620	covid	Anxiety disorders	-0.177698	0.374916
16	22667049	24014705	534	covid	Recent inability to stop or control worrying	-0.327356	0.374952
11	55477634	55947452	189	very severe respiratory confirmed covid	Other anxiety disorders	-1	0.374969
1	86761555	87667572	302	covid	Anxiety disorder	-0.994715	0.374971
18	10675549	11872226	495	covid	Recent easy annoyance or irritability	-0.188021	0.374989
12	74080748	75563968	417	hospitalized covid	Tense, sore, or aching muscles during worst period of anxiety	0.411454	0.375002
7	37981937	38966483	495	covid	Anxiety disorder	0.687047	0.375078
3	60571140	61277587	362	hospitalized covid	Recent inability to stop or control worrying	0.905098	0.375085
1	117046312	118118667	16	hospitalized covid	Anxiety disorders	-0.700089	0.375095
15	35118928	36583327	556	hospitalized covid	Anxiety disorders	0.189433	0.37511
7	148622914	149842999	333	covid	GAD-2 total score	0.295066	0.375146
16	58508979	59885499	511	very severe respiratory confirmed covid	Recent inability to stop or control worrying	-0.337033	0.375168
17	42348004	43460500	336	covid	Anxiety disorders	0.448078	0.375222
19	24567342	28555845	144	very severe respiratory confirmed covid	Anxiety disorder	-1	0.375266
17	60453121	62112373	357	hospitalized covid	Recent easy annoyance or irritability	0.687431	0.375288
18	4603962	5575812	368	covid	Anxiety disorder	0.935369	0.375333
6	129850179	130550137	368	very severe respiratory confirmed covid	Recent easy annoyance or irritability	-1	0.375341
8	24863244	25859277	403	covid	GAD-2 total score	-0.645153	0.375342
1	231287765	232177704	361	hospitalized covid	Anxiety disorder	0.623655	0.375362
7	126640873	127903738	520	very severe respiratory confirmed covid	GAD-2 total score	-0.34536	0.375372
10	114255955	115588903	597	hospitalized covid	GAD-2 total score	0.244139	0.375418
2	59251997	60775066	657	covid	GAD-2 total score	0.231716	0.375421
18	74471746	75240760	470	hospitalized covid	Tense, sore, or aching muscles during worst period of anxiety	0.181778	0.375434
19	8199017	9105577	281	covid	Anxiety disorder	0.432253	0.375486
6	7808324	9020710	526	hospitalized covid	Tense, sore, or aching muscles during worst period of anxiety	-1	0.375492
6	149278799	150635315	544	very severe respiratory confirmed covid	Recent inability to stop or control worrying	-0.359795	0.375501
9	13512853	14244747	388	covid	GAD-2 total score	0.369747	0.375514
3	89612940	94250144	234	very severe respiratory confirmed covid	GAD-2 total score	-0.499649	0.375555
4	1529268	2468935	229	hospitalized covid	Recent easy annoyance or irritability	0.287478	0.375557
5	139408117	141253830	656	very severe respiratory confirmed covid	GAD-2 total score	-0.293745	0.375558
14	72665320	73373373	351	hospitalized covid	Anxiety disorder	-0.507662	0.375559
1	153410810	154685545	372	very severe respiratory confirmed covid	GAD-2 total score	0.435628	0.375578
8	101448440	102548680	454	hospitalized covid	Tense, sore, or aching muscles during worst period of anxiety	-0.264277	0.375578
5	52837226	53747856	330	hospitalized covid	Recent easy annoyance or irritability	0.431582	0.375627
5	85311780	86493763	310	very severe respiratory confirmed covid	Anxiety disorders	1	0.37564
3	88375764	89612939	308	covid	Anxiety disorders	-0.872214	0.375675
16	58508979	59885499	511	covid	Anxiety disorders	0.365932	0.375695
3	170174579	171134849	349	very severe respiratory confirmed covid	Anxiety disorder	-0.363519	0.375704
10	85463485	86459980	458	hospitalized covid	Recent easy annoyance or irritability	0.599335	0.375728
12	101825062	102966633	394	covid	Tense, sore, or aching muscles during worst period of anxiety	-0.358303	0.375757
8	22895019	23788494	455	covid	Anxiety disorders	-0.223167	0.375766
16	77739133	78280636	366	hospitalized covid	GAD-2 total score	0.293853	0.375815
5	120960738	122005291	320	very severe respiratory confirmed covid	Recent easy annoyance or irritability	-0.384316	0.375914
6	109043245	110647842	551	hospitalized covid	Anxiety disorder	-0.369815	0.375935
8	122622805	124001019	509	very severe respiratory confirmed covid	Anxiety disorders	-0.305907	0.375936
11	94384536	95327210	360	covid	Recent easy annoyance or irritability	-0.320949	0.375984
13	114302562	115109851	194	very severe respiratory confirmed covid	GAD-2 total score	-0.96683	0.375992
2	5568654	6306606	349	hospitalized covid	Other anxiety disorders	-0.413583	0.376031
4	93451600	94757265	388	very severe respiratory confirmed covid	GAD-2 total score	0.251117	0.376052
4	163937104	164781847	291	hospitalized covid	Anxiety disorders	0.748622	0.3761
3	65326752	66702084	445	hospitalized covid	Other anxiety disorders	-0.185078	0.376139
16	13893408	15921108	370	very severe respiratory confirmed covid	Anxiety disorder	0.229883	0.376163
1	156813846	158081627	537	very severe respiratory confirmed covid	Anxiety disorder	0.27707	0.376251
4	30455556	31395092	327	very severe respiratory confirmed covid	Anxiety disorder	0.38141	0.376277
22	45170650	46351048	557	covid	Recent easy annoyance or irritability	-0.244549	0.376281
1	73992171	75132092	339	covid	Anxiety disorder	1	0.376283
7	93691726	95174847	442	covid	Anxiety disorders	0.370351	0.376284
1	2215496	2983519	225	hospitalized covid	Recent inability to stop or control worrying	-0.677436	0.376294
6	31106494	31250556	13	covid	Other anxiety disorders	-0.349937	0.37634
3	8664893	9970731	649	hospitalized covid	Recent inability to stop or control worrying	-0.238363	0.376353
19	33785836	34633274	328	covid	Recent easy annoyance or irritability	-0.345779	0.376388
2	127895645	129486897	536	very severe respiratory confirmed covid	Other anxiety disorders	0.305609	0.376389
9	82601466	83455502	392	very severe respiratory confirmed covid	Other anxiety disorders	0.392628	0.376454
16	8341013	9104469	341	very severe respiratory confirmed covid	Tense, sore, or aching muscles during worst period of anxiety	0.996365	0.376482
7	55161395	56303513	390	very severe respiratory confirmed covid	Recent easy annoyance or irritability	-0.469813	0.376502
13	41003944	42037054	259	covid	Anxiety disorders	-0.407911	0.376512
1	236199672	237409458	613	very severe respiratory confirmed covid	GAD-2 total score	-0.440335	0.376523
12	131404043	132012316	314	hospitalized covid	Other anxiety disorders	0.622245	0.376565
8	66018205	66960438	261	covid	Recent easy annoyance or irritability	0.883872	0.37657
4	81206183	82655623	434	very severe respiratory confirmed covid	Other anxiety disorders	0.441054	0.376572
1	161945443	163141862	634	very severe respiratory confirmed covid	Anxiety disorders	0.197444	0.376574
12	94385885	95147845	415	very severe respiratory confirmed covid	Anxiety disorders	0.342141	0.376594
9	138202113	138995791	315	hospitalized covid	Recent inability to stop or control worrying	0.390375	0.376638
10	71050505	71672997	423	covid	GAD-2 total score	0.351963	0.376647
7	138755108	140217630	470	covid	Tense, sore, or aching muscles during worst period of anxiety	-0.229716	0.376699
14	104439107	105091340	169	covid	Recent inability to stop or control worrying	-0.578801	0.3767
17	34474612	36116884	445	covid	Anxiety disorders	-0.170219	0.376704
8	5566270	6019163	303	hospitalized covid	Recent easy annoyance or irritability	0.721609	0.376734
9	90135155	90890979	361	covid	Anxiety disorders	-0.263472	0.376845
16	82310205	83077869	552	covid	Anxiety disorder	0.169993	0.376855
1	218563961	220073132	576	covid	Tense, sore, or aching muscles during worst period of anxiety	-0.35471	0.376879
21	15840034	16873443	467	very severe respiratory confirmed covid	Recent inability to stop or control worrying	0.216028	0.376886
5	145319097	147180171	620	covid	GAD-2 total score	0.613231	0.376951
11	118901214	120064528	438	covid	Other anxiety disorders	0.258422	0.376959
21	19479025	20407307	454	very severe respiratory confirmed covid	Recent inability to stop or control worrying	-0.272392	0.376983
11	10370101	11081299	357	hospitalized covid	Anxiety disorder	0.379449	0.377018
6	156762741	158220143	502	covid	Recent easy annoyance or irritability	-0.233555	0.377043
20	48212976	49236418	386	hospitalized covid	Anxiety disorders	0.692068	0.377068
5	128734906	130573817	423	covid	Anxiety disorder	-0.68143	0.377126
3	35009560	35913033	292	hospitalized covid	Anxiety disorder	-0.475908	0.377249
14	100786190	102004377	491	very severe respiratory confirmed covid	Recent easy annoyance or irritability	0.262969	0.377254
2	64696090	65938002	462	covid	Other anxiety disorders	-0.192646	0.377276
8	24863244	25859277	403	covid	Recent easy annoyance or irritability	0.380989	0.377286
1	196179111	197935821	366	hospitalized covid	Other anxiety disorders	-0.576033	0.377414
12	16136743	17374895	398	very severe respiratory confirmed covid	Other anxiety disorders	-0.433579	0.377426
3	171134850	172004760	327	covid	Recent easy annoyance or irritability	-0.371736	0.37744
11	79802287	80726012	394	hospitalized covid	Recent inability to stop or control worrying	0.710004	0.377447
15	25384328	26392947	479	very severe respiratory confirmed covid	Anxiety disorder	-0.164679	0.377518
17	40233546	42348003	534	very severe respiratory confirmed covid	Recent easy annoyance or irritability	0.273634	0.37755
9	111368108	112076381	406	very severe respiratory confirmed covid	GAD-2 total score	0.576411	0.377567
11	55477634	55947452	189	very severe respiratory confirmed covid	Anxiety disorder	-0.997029	0.377585
7	113339387	115321301	432	hospitalized covid	Other anxiety disorders	0.345738	0.377605
19	50451926	51259178	224	very severe respiratory confirmed covid	GAD-2 total score	0.361884	0.377616
3	55616626	56954878	501	hospitalized covid	Anxiety disorder	-0.711413	0.377629
4	168623791	169555114	371	hospitalized covid	Tense, sore, or aching muscles during worst period of anxiety	0.756294	0.377631
2	215899571	217566011	665	very severe respiratory confirmed covid	Recent inability to stop or control worrying	0.345911	0.37768
6	78959763	79859903	275	hospitalized covid	Recent inability to stop or control worrying	-0.510725	0.37771
7	57383658	61969717	81	very severe respiratory confirmed covid	GAD-2 total score	0.76583	0.377711
14	26395691	27720240	500	covid	Anxiety disorder	-0.653228	0.377738
5	162386028	163781268	506	very severe respiratory confirmed covid	Recent inability to stop or control worrying	0.349491	0.377809
20	11257013	12353961	481	hospitalized covid	Recent inability to stop or control worrying	-0.45394	0.377829
3	69784970	71223281	408	covid	Anxiety disorders	0.266019	0.377861
2	91860962	97339301	216	covid	Anxiety disorders	-0.369282	0.377873
6	24950380	25684629	423	very severe respiratory confirmed covid	Anxiety disorder	0.324724	0.377875
1	73992171	75132092	339	very severe respiratory confirmed covid	Other anxiety disorders	0.459838	0.377886
15	32177321	33484267	463	very severe respiratory confirmed covid	Anxiety disorder	-0.71841	0.377912
8	62330901	63253462	359	hospitalized covid	Recent inability to stop or control worrying	-0.735554	0.377974
13	19648629	20491181	217	very severe respiratory confirmed covid	GAD-2 total score	-0.676672	0.378105
19	54042241	54602370	164	hospitalized covid	Tense, sore, or aching muscles during worst period of anxiety	0.509892	0.378111
4	57103101	58011085	383	covid	Other anxiety disorders	-0.826885	0.378148
11	72875069	74399331	510	hospitalized covid	GAD-2 total score	0.561852	0.378166
8	11740	660414	249	hospitalized covid	GAD-2 total score	0.589586	0.378171
2	147252197	149568875	541	very severe respiratory confirmed covid	Other anxiety disorders	0.15906	0.378227
14	45817083	46748238	214	hospitalized covid	Tense, sore, or aching muscles during worst period of anxiety	-0.607055	0.378233
19	38472871	39370419	277	covid	Anxiety disorder	0.380082	0.378293
15	47693317	49260006	510	covid	Anxiety disorders	0.404412	0.37835
4	118395263	119138097	304	hospitalized covid	Anxiety disorder	1	0.378385
10	112164982	113117615	407	hospitalized covid	Recent inability to stop or control worrying	-0.358329	0.37842
7	116835337	118342090	430	hospitalized covid	Anxiety disorder	-0.293826	0.378444
17	14508611	15308722	468	hospitalized covid	Anxiety disorder	-0.255794	0.378463
4	184338585	185483262	487	hospitalized covid	GAD-2 total score	0.193863	0.378521
5	132554691	134556570	788	hospitalized covid	Tense, sore, or aching muscles during worst period of anxiety	0.215529	0.378523
3	186602046	187939199	701	covid	GAD-2 total score	0.16912	0.378532
11	80726013	81658298	489	hospitalized covid	Recent easy annoyance or irritability	-1	0.378551
3	11226368	11997658	298	covid	Tense, sore, or aching muscles during worst period of anxiety	-0.516254	0.378558
11	1061400	1857845	242	very severe respiratory confirmed covid	Tense, sore, or aching muscles during worst period of anxiety	-0.514001	0.378561
6	86818670	87516322	226	covid	Tense, sore, or aching muscles during worst period of anxiety	1	0.378566
6	10416551	11790671	617	covid	Recent inability to stop or control worrying	-0.201735	0.378573
18	68051036	69311742	508	hospitalized covid	Anxiety disorders	-0.326707	0.378592
1	5362405	6136814	354	covid	Recent inability to stop or control worrying	0.286037	0.3786
18	52512524	53762996	443	very severe respiratory confirmed covid	GAD-2 total score	-0.200776	0.378682
3	149998412	151131307	433	hospitalized covid	Recent inability to stop or control worrying	-0.572863	0.378704
1	201067953	202583884	687	hospitalized covid	Anxiety disorder	-0.126846	0.378707
1	183920617	184953089	410	hospitalized covid	Anxiety disorder	0.534097	0.378759
16	66738844	68435728	361	covid	Tense, sore, or aching muscles during worst period of anxiety	0.72804	0.378827
14	97174315	98268391	430	covid	GAD-2 total score	0.495146	0.378828
1	171044256	172465153	682	covid	Tense, sore, or aching muscles during worst period of anxiety	-0.26824	0.37884
1	9475967	10753427	362	hospitalized covid	Recent inability to stop or control worrying	-0.382038	0.378852
9	115390113	116159540	371	very severe respiratory confirmed covid	Anxiety disorders	-0.337439	0.378881
18	7862480	8788524	503	covid	Tense, sore, or aching muscles during worst period of anxiety	0.345814	0.378897
20	35990262	37253657	493	very severe respiratory confirmed covid	Recent easy annoyance or irritability	-0.36031	0.378925
1	73992171	75132092	339	hospitalized covid	Anxiety disorders	0.339759	0.378927
6	151629955	152376499	306	covid	Anxiety disorder	-0.509779	0.378956
8	13395052	13948095	346	covid	Anxiety disorder	0.565361	0.379062
12	95147846	96017782	444	hospitalized covid	Tense, sore, or aching muscles during worst period of anxiety	-0.703493	0.379072
2	234945578	235625789	350	very severe respiratory confirmed covid	Anxiety disorders	0.225877	0.37909
8	13948096	14389305	202	very severe respiratory confirmed covid	Other anxiety disorders	-0.614877	0.379098
14	32382246	33591113	580	covid	Anxiety disorders	0.195393	0.379131
14	64033238	65229391	386	hospitalized covid	Recent inability to stop or control worrying	-0.950719	0.379144
2	82941456	84395899	357	covid	Recent inability to stop or control worrying	-0.445435	0.379144
7	137657460	138755107	410	covid	Anxiety disorders	-0.205034	0.379149
6	169667887	171053405	366	very severe respiratory confirmed covid	Anxiety disorders	0.519255	0.379163
7	27351287	28890886	676	hospitalized covid	Anxiety disorders	0.243352	0.379246
22	31904550	32662293	240	hospitalized covid	Recent inability to stop or control worrying	-0.818375	0.379248
21	15840034	16873443	467	covid	Anxiety disorders	-0.453411	0.379253
2	73544291	75148103	441	covid	GAD-2 total score	0.323963	0.379314
2	101556800	102494487	282	covid	Recent easy annoyance or irritability	0.858956	0.379316
5	40290852	41279590	384	very severe respiratory confirmed covid	Anxiety disorder	0.356777	0.37937
8	134509449	135313673	474	covid	Tense, sore, or aching muscles during worst period of anxiety	-0.309079	0.379373
5	111983116	113121555	491	covid	GAD-2 total score	-0.504927	0.379389
15	58712955	59901116	452	hospitalized covid	Anxiety disorders	-0.407729	0.379395
19	45040933	45893307	236	very severe respiratory confirmed covid	Tense, sore, or aching muscles during worst period of anxiety	0.464098	0.379419
18	59449423	60780194	522	covid	Anxiety disorder	-0.30635	0.379486
2	221445192	222327713	353	hospitalized covid	Other anxiety disorders	-0.237036	0.37952
10	64069688	65400431	437	covid	Anxiety disorders	-0.388755	0.379545
18	24088164	25305260	615	very severe respiratory confirmed covid	Recent inability to stop or control worrying	-0.193371	0.379559
16	77270666	77739132	355	very severe respiratory confirmed covid	Other anxiety disorders	0.29135	0.379563
7	36507691	37981936	748	hospitalized covid	Recent inability to stop or control worrying	0.217432	0.379565
13	73114510	74437635	535	covid	Tense, sore, or aching muscles during worst period of anxiety	0.226611	0.379594
5	32727915	33971056	503	hospitalized covid	Anxiety disorder	0.395305	0.379649
4	182946259	183603892	365	covid	Other anxiety disorders	0.176194	0.379717
19	7249360	8199016	300	hospitalized covid	Recent easy annoyance or irritability	-0.589412	0.379719
19	8199017	9105577	281	hospitalized covid	Other anxiety disorders	0.358538	0.379725
17	17326541	18900978	325	very severe respiratory confirmed covid	Recent easy annoyance or irritability	0.316888	0.379743
17	36116885	37361178	315	very severe respiratory confirmed covid	Recent inability to stop or control worrying	0.245177	0.379777
12	29647194	30358377	412	covid	Anxiety disorders	0.620102	0.379846
13	83829836	85035400	365	very severe respiratory confirmed covid	Recent inability to stop or control worrying	0.441693	0.379848
10	53919162	55104428	536	very severe respiratory confirmed covid	Other anxiety disorders	-0.363416	0.379857
2	789196	1376545	199	covid	Other anxiety disorders	0.842998	0.379858
11	6180841	7191230	524	very severe respiratory confirmed covid	Recent inability to stop or control worrying	-0.303291	0.379905
17	6305079	7264458	420	very severe respiratory confirmed covid	Tense, sore, or aching muscles during worst period of anxiety	0.346931	0.379982
7	40261241	41415925	362	very severe respiratory confirmed covid	GAD-2 total score	0.5139	0.38
16	12793150	13893407	527	hospitalized covid	Other anxiety disorders	-0.184099	0.380035
16	74135276	74889127	218	covid	Other anxiety disorders	0.589796	0.380093
6	107309328	109043244	532	covid	Tense, sore, or aching muscles during worst period of anxiety	0.20054	0.38012
18	67195981	68051035	328	hospitalized covid	Tense, sore, or aching muscles during worst period of anxiety	0.345928	0.380206
9	104222849	105043411	404	covid	Other anxiety disorders	0.363026	0.380217
6	23939307	24950379	500	hospitalized covid	Tense, sore, or aching muscles during worst period of anxiety	0.442987	0.380221
14	29029225	30831154	510	hospitalized covid	GAD-2 total score	-0.256961	0.380252
10	100337831	101271451	320	very severe respiratory confirmed covid	Recent easy annoyance or irritability	-0.866876	0.380275
4	15910802	17290236	665	covid	Other anxiety disorders	0.174277	0.380294
1	182420541	183920616	590	very severe respiratory confirmed covid	Anxiety disorders	0.543526	0.380352
4	69603369	70516836	257	hospitalized covid	Recent easy annoyance or irritability	1	0.380389
2	63672119	64696089	282	hospitalized covid	Anxiety disorders	-0.433284	0.380426
21	25247987	26467826	508	hospitalized covid	Recent inability to stop or control worrying	0.52983	0.38044
12	132957946	133841814	189	hospitalized covid	GAD-2 total score	0.413594	0.380507
11	24091273	24892439	357	covid	GAD-2 total score	-0.357312	0.380549
4	146174872	147161042	305	covid	Anxiety disorders	0.27754	0.380598
17	36116885	37361178	315	covid	Anxiety disorder	0.255001	0.380626
16	76635468	77270665	269	very severe respiratory confirmed covid	Other anxiety disorders	0.5724	0.380655
22	18535226	19635654	382	hospitalized covid	Recent inability to stop or control worrying	-0.29226	0.380675
7	17596579	19131026	602	hospitalized covid	GAD-2 total score	-0.26971	0.38075
10	97040173	98005994	431	very severe respiratory confirmed covid	Other anxiety disorders	0.749554	0.380768
12	71177962	71948185	285	covid	Anxiety disorders	1	0.380787
4	68742860	69603368	133	covid	Other anxiety disorders	0.613342	0.380817
15	32177321	33484267	463	hospitalized covid	Other anxiety disorders	0.4164	0.380851
4	79880102	81206182	384	very severe respiratory confirmed covid	GAD-2 total score	-0.528849	0.380895
6	29529756	29833843	32	hospitalized covid	Recent easy annoyance or irritability	-0.846476	0.380906
3	170174579	171134849	349	very severe respiratory confirmed covid	Anxiety disorders	-0.911824	0.380923
13	108521979	109156765	301	covid	Anxiety disorder	-0.256166	0.380962
2	125741529	126754027	255	hospitalized covid	GAD-2 total score	0.448238	0.380977
3	187939200	189451805	573	very severe respiratory confirmed covid	Tense, sore, or aching muscles during worst period of anxiety	-0.20946	0.381004
2	241910367	243188366	255	hospitalized covid	Recent easy annoyance or irritability	-0.348764	0.381087
2	100202437	101556799	503	covid	Tense, sore, or aching muscles during worst period of anxiety	-0.233887	0.3811
4	139553761	141087047	552	hospitalized covid	Recent easy annoyance or irritability	-0.210784	0.381103
6	152376500	153082361	408	very severe respiratory confirmed covid	Tense, sore, or aching muscles during worst period of anxiety	0.347251	0.381113
7	121946053	123859746	605	covid	Anxiety disorders	-0.490593	0.381142
10	81763231	82378048	271	hospitalized covid	Anxiety disorders	1	0.381147
13	23729050	24818333	704	covid	Anxiety disorders	-0.143494	0.381185
8	144934289	146303787	219	hospitalized covid	Other anxiety disorders	0.703243	0.381196
4	14395887	14967147	247	hospitalized covid	Anxiety disorders	-0.505059	0.381233
5	120960738	122005291	320	hospitalized covid	Anxiety disorder	-0.262166	0.381248
13	63206536	63973941	180	hospitalized covid	Other anxiety disorders	-0.502106	0.381248
2	137061004	138073791	401	hospitalized covid	Recent easy annoyance or irritability	0.552064	0.381263
12	114685671	115439451	341	covid	Other anxiety disorders	0.489563	0.381286
5	75959516	77290255	590	covid	Anxiety disorder	0.193003	0.381288
9	96670172	97418633	271	very severe respiratory confirmed covid	Other anxiety disorders	0.965234	0.381304
16	76635468	77270665	269	hospitalized covid	Other anxiety disorders	0.668391	0.381356
10	53129610	53919161	426	very severe respiratory confirmed covid	Other anxiety disorders	0.442286	0.381415
1	153410810	154685545	372	very severe respiratory confirmed covid	Recent easy annoyance or irritability	-0.602147	0.381468
5	6936734	8079415	545	very severe respiratory confirmed covid	Tense, sore, or aching muscles during worst period of anxiety	-0.298254	0.381475
19	1515921	2253174	189	hospitalized covid	Tense, sore, or aching muscles during worst period of anxiety	0.362549	0.38152
9	128785783	129617771	356	very severe respiratory confirmed covid	Tense, sore, or aching muscles during worst period of anxiety	-0.504994	0.381529
17	7264459	8554763	429	covid	Anxiety disorders	0.417931	0.381603
1	187757077	188625772	333	very severe respiratory confirmed covid	Recent inability to stop or control worrying	0.555635	0.381605
8	89081178	90364149	352	very severe respiratory confirmed covid	Recent inability to stop or control worrying	0.45003	0.381644
14	41614834	42562550	266	hospitalized covid	Recent easy annoyance or irritability	0.843694	0.38169
5	71468652	73314061	674	hospitalized covid	Recent easy annoyance or irritability	-0.860751	0.381696
3	61277588	62609818	577	hospitalized covid	Anxiety disorder	-0.138271	0.381785
10	122803507	123856184	494	very severe respiratory confirmed covid	Recent inability to stop or control worrying	0.309314	0.38184
2	147252197	149568875	541	covid	Recent inability to stop or control worrying	0.461923	0.381873
2	26894103	28819510	540	very severe respiratory confirmed covid	Other anxiety disorders	0.26358	0.381899
16	11022543	11916631	371	hospitalized covid	Other anxiety disorders	-0.37725	0.381908
7	617320	1366972	248	hospitalized covid	Anxiety disorder	1	0.381942
1	195161236	196179110	358	very severe respiratory confirmed covid	Recent easy annoyance or irritability	0.411454	0.381953
13	94925137	96132647	764	covid	Anxiety disorder	0.18505	0.381962
10	98005995	99367800	527	very severe respiratory confirmed covid	Anxiety disorder	0.310084	0.381963
2	233352723	234115092	296	hospitalized covid	Recent inability to stop or control worrying	-0.31599	0.381966
13	32986687	34722391	693	covid	Tense, sore, or aching muscles during worst period of anxiety	-0.269831	0.382016
3	147358244	148638308	455	hospitalized covid	GAD-2 total score	-0.367401	0.382023
12	128372589	129170296	439	hospitalized covid	Tense, sore, or aching muscles during worst period of anxiety	-0.234203	0.382091
21	33270273	34383794	481	covid	Recent inability to stop or control worrying	-0.970623	0.382174
20	60795	884241	418	very severe respiratory confirmed covid	Anxiety disorders	-0.227129	0.382265
21	32202240	33270272	355	covid	Recent easy annoyance or irritability	0.469191	0.38227
9	136042491	136770926	363	hospitalized covid	Recent inability to stop or control worrying	-0.162334	0.382275
3	107736520	108638900	290	covid	Anxiety disorder	-0.849581	0.382289
11	109891838	111117780	504	covid	Recent inability to stop or control worrying	-0.334681	0.382328
4	120563074	121393008	260	covid	Recent easy annoyance or irritability	0.478373	0.382361
1	107874654	109271449	532	very severe respiratory confirmed covid	Other anxiety disorders	-0.276504	0.382364
14	98268392	98885322	292	very severe respiratory confirmed covid	Recent inability to stop or control worrying	0.446409	0.382411
13	75882385	76671493	397	very severe respiratory confirmed covid	Anxiety disorders	-0.460742	0.382421
16	10351809	11022542	253	covid	Tense, sore, or aching muscles during worst period of anxiety	0.249977	0.382422
3	56954879	58557718	504	covid	Anxiety disorder	-0.45777	0.382461
4	41360938	42189251	293	very severe respiratory confirmed covid	Recent easy annoyance or irritability	0.990126	0.382498
6	99678877	100878645	437	covid	Tense, sore, or aching muscles during worst period of anxiety	0.734724	0.38254
16	88387229	89106304	227	very severe respiratory confirmed covid	Tense, sore, or aching muscles during worst period of anxiety	-0.522189	0.38257
7	7167611	7926500	464	hospitalized covid	Recent inability to stop or control worrying	-0.406772	0.382575
7	35354136	36507690	566	hospitalized covid	Recent easy annoyance or irritability	-0.198767	0.382596
1	204092538	205009623	410	very severe respiratory confirmed covid	Anxiety disorders	-0.232848	0.382653
17	25872111	27344401	368	covid	Anxiety disorder	0.832144	0.382661
2	193033983	195300250	317	hospitalized covid	GAD-2 total score	0.379616	0.382664
10	71050505	71672997	423	covid	Recent inability to stop or control worrying	-0.554555	0.382683
10	115588904	116845213	463	very severe respiratory confirmed covid	GAD-2 total score	-0.429046	0.382768
4	182946259	183603892	365	very severe respiratory confirmed covid	Anxiety disorder	0.186137	0.382793
8	66018205	66960438	261	very severe respiratory confirmed covid	Tense, sore, or aching muscles during worst period of anxiety	0.503533	0.382797
16	55907390	57119889	498	covid	Recent easy annoyance or irritability	0.249618	0.3828
7	126640873	127903738	520	covid	Recent inability to stop or control worrying	-0.375621	0.382828
19	7249360	8199016	300	hospitalized covid	GAD-2 total score	0.670581	0.382851
17	13648447	14508610	424	very severe respiratory confirmed covid	Other anxiety disorders	0.186415	0.382906
10	53919162	55104428	536	hospitalized covid	Recent easy annoyance or irritability	-1	0.382921
1	6136815	7711794	640	covid	Recent easy annoyance or irritability	-0.41842	0.382939
15	98828262	99925972	526	covid	Anxiety disorders	0.16619	0.382973
3	9970732	11226367	662	hospitalized covid	Anxiety disorder	0.132024	0.383055
22	44409534	45170649	478	very severe respiratory confirmed covid	Recent easy annoyance or irritability	0.188268	0.38308
5	150981935	151892617	370	very severe respiratory confirmed covid	Tense, sore, or aching muscles during worst period of anxiety	0.627969	0.383124
4	175295843	175959697	273	hospitalized covid	Anxiety disorders	0.591419	0.383148
10	121874446	122803506	498	hospitalized covid	Anxiety disorder	0.201935	0.383158
13	93285143	94925136	614	very severe respiratory confirmed covid	Anxiety disorders	0.490126	0.383183
19	33785836	34633274	328	very severe respiratory confirmed covid	Recent easy annoyance or irritability	0.739184	0.383192
16	78973581	79662634	482	covid	GAD-2 total score	-0.204019	0.383209
9	23091194	23859374	281	hospitalized covid	Anxiety disorders	0.249105	0.383215
4	138537345	139553760	379	covid	Other anxiety disorders	0.395654	0.383229
7	24894120	25671575	439	very severe respiratory confirmed covid	Anxiety disorder	-0.231522	0.383234
17	65582328	66757556	354	very severe respiratory confirmed covid	Recent inability to stop or control worrying	0.310009	0.383236
13	69004703	69751491	329	hospitalized covid	Other anxiety disorders	0.362169	0.383237
12	119301062	120567740	547	covid	Recent easy annoyance or irritability	0.546844	0.383258
11	11632651	12470449	513	hospitalized covid	Anxiety disorders	-0.151966	0.383278
22	47299626	48269177	476	hospitalized covid	Anxiety disorders	0.260317	0.383287
18	12735559	13641479	359	covid	Anxiety disorder	-0.20842	0.383303
10	126875817	127997708	514	covid	GAD-2 total score	0.532626	0.383349
12	80952473	81843890	290	very severe respiratory confirmed covid	Anxiety disorder	-0.888825	0.383364
4	108131207	109122458	300	hospitalized covid	GAD-2 total score	0.517365	0.383379
4	25832019	27385580	507	hospitalized covid	Other anxiety disorders	0.175562	0.383405
8	85116735	86251870	266	very severe respiratory confirmed covid	Tense, sore, or aching muscles during worst period of anxiety	0.607856	0.383415
2	133352951	134359059	416	hospitalized covid	Anxiety disorders	-0.252919	0.383476
14	62717986	64033237	502	very severe respiratory confirmed covid	Other anxiety disorders	0.236915	0.383518
2	189882703	191051954	297	covid	Other anxiety disorders	-0.415906	0.383562
5	21211400	22149042	236	covid	GAD-2 total score	0.490945	0.383581
6	163336362	164687462	715	covid	Other anxiety disorders	0.189846	0.383622
19	20485500	21155862	104	hospitalized covid	Other anxiety disorders	0.520191	0.383647
6	101793543	102637706	262	covid	Anxiety disorder	-0.554971	0.383717
22	32662294	33501725	492	hospitalized covid	Anxiety disorders	0.208605	0.38372
7	31730555	32460228	430	hospitalized covid	Anxiety disorders	0.296737	0.383726
4	38984839	39820061	271	covid	Anxiety disorder	0.944994	0.383751
9	82601466	83455502	392	covid	Anxiety disorders	0.519114	0.383753
11	117295642	118901213	713	hospitalized covid	Other anxiety disorders	0.111166	0.383801
8	61324890	62330900	301	covid	Anxiety disorder	-0.355257	0.383807
6	83571954	85038134	389	covid	Recent easy annoyance or irritability	0.632495	0.38384
5	132554691	134556570	788	very severe respiratory confirmed covid	Recent easy annoyance or irritability	-0.175732	0.383927
2	1875061	2680063	372	covid	Anxiety disorders	0.682021	0.383936
5	139408117	141253830	656	very severe respiratory confirmed covid	Recent easy annoyance or irritability	0.648562	0.384031
8	73838028	75011699	451	covid	Other anxiety disorders	0.889244	0.384039
20	35990262	37253657	493	hospitalized covid	Anxiety disorders	-0.233308	0.384152
19	57143510	57959952	324	hospitalized covid	Recent easy annoyance or irritability	0.363964	0.384158
6	31106494	31250556	13	covid	Anxiety disorders	-0.417053	0.384185
4	90236972	91309863	306	hospitalized covid	Anxiety disorders	0.753912	0.384223
2	53032977	53852120	370	covid	Recent easy annoyance or irritability	-0.609148	0.384267
5	67096192	68006993	374	hospitalized covid	Recent inability to stop or control worrying	-0.353634	0.384307
8	36641175	38803980	552	very severe respiratory confirmed covid	Tense, sore, or aching muscles during worst period of anxiety	-0.333426	0.384322
17	47516225	48722590	400	very severe respiratory confirmed covid	Anxiety disorder	0.131309	0.384343
8	9835864	10478851	370	very severe respiratory confirmed covid	GAD-2 total score	-1	0.384409
9	85135752	86769886	665	hospitalized covid	Tense, sore, or aching muscles during worst period of anxiety	-0.310608	0.384432
16	27443062	29043177	404	hospitalized covid	Anxiety disorder	0.391175	0.384463
15	26392948	27563172	462	very severe respiratory confirmed covid	Tense, sore, or aching muscles during worst period of anxiety	-0.235055	0.384473
9	23091194	23859374	281	very severe respiratory confirmed covid	Recent inability to stop or control worrying	-0.224685	0.384476
6	20418021	21295864	419	very severe respiratory confirmed covid	Recent easy annoyance or irritability	0.407707	0.384545
18	848351	1940211	431	covid	Tense, sore, or aching muscles during worst period of anxiety	0.593186	0.384589
11	123398883	124403477	531	very severe respiratory confirmed covid	GAD-2 total score	0.261609	0.384699
10	79952997	81190573	639	hospitalized covid	GAD-2 total score	0.225023	0.384703
2	70756284	71385813	309	very severe respiratory confirmed covid	Recent easy annoyance or irritability	-0.256861	0.384707
11	16383387	17583948	475	hospitalized covid	Recent easy annoyance or irritability	-0.270859	0.384726
8	9835864	10478851	370	covid	Tense, sore, or aching muscles during worst period of anxiety	-0.831147	0.38476
8	98132520	99388944	517	covid	Tense, sore, or aching muscles during worst period of anxiety	0.37978	0.384761
14	82524786	84087372	569	very severe respiratory confirmed covid	Tense, sore, or aching muscles during worst period of anxiety	-0.353917	0.384792
14	92101229	93386328	585	covid	GAD-2 total score	-0.334176	0.384852
3	55616626	56954878	501	covid	Anxiety disorders	1	0.384855
7	155280611	156344386	479	covid	GAD-2 total score	0.165383	0.384858
8	108647464	109920827	417	hospitalized covid	Recent inability to stop or control worrying	0.482475	0.384895
12	3069507	3871114	465	covid	Anxiety disorders	-0.203811	0.384925
19	45893308	46765060	295	very severe respiratory confirmed covid	Anxiety disorders	0.404644	0.384936
4	126476843	127279171	218	very severe respiratory confirmed covid	Anxiety disorder	-0.634839	0.384941
8	108647464	109920827	417	very severe respiratory confirmed covid	Tense, sore, or aching muscles during worst period of anxiety	0.70987	0.384948
2	7108209	7966709	350	very severe respiratory confirmed covid	Anxiety disorder	0.413208	0.38499
9	82601466	83455502	392	covid	Recent inability to stop or control worrying	0.297092	0.385003
12	42117737	43072679	346	hospitalized covid	Recent easy annoyance or irritability	-0.60429	0.385016
10	10969482	11856924	380	covid	Anxiety disorders	0.257536	0.385024
12	126871453	127545377	297	covid	Tense, sore, or aching muscles during worst period of anxiety	0.751957	0.385026
8	19488889	20135628	380	very severe respiratory confirmed covid	Other anxiety disorders	0.338836	0.385039
5	50164836	51203265	250	very severe respiratory confirmed covid	Tense, sore, or aching muscles during worst period of anxiety	0.948711	0.385069
11	80726013	81658298	489	covid	GAD-2 total score	-0.374141	0.385104
2	227557842	228812485	573	very severe respiratory confirmed covid	Recent easy annoyance or irritability	0.296253	0.385107
3	156795411	157633700	334	hospitalized covid	Recent inability to stop or control worrying	0.407201	0.385114
10	25577762	26161974	249	hospitalized covid	Tense, sore, or aching muscles during worst period of anxiety	-0.463316	0.38512
3	187939200	189451805	573	hospitalized covid	GAD-2 total score	0.225489	0.385164
6	118529072	119451294	270	very severe respiratory confirmed covid	GAD-2 total score	0.856536	0.385281
11	66782662	68000949	249	very severe respiratory confirmed covid	Recent inability to stop or control worrying	0.387631	0.385283
14	49002066	50500564	436	very severe respiratory confirmed covid	Other anxiety disorders	-0.269884	0.385301
12	99244338	100931423	513	covid	Anxiety disorder	-0.219475	0.385335
22	26166935	27192923	668	hospitalized covid	Recent inability to stop or control worrying	-0.206749	0.385374
1	14720132	15755230	525	hospitalized covid	Other anxiety disorders	-0.108678	0.385436
3	7529555	8664892	663	very severe respiratory confirmed covid	Anxiety disorders	-0.259312	0.385448
9	37687113	38822977	501	covid	Other anxiety disorders	0.176829	0.385449
10	1329233	1872960	342	covid	Recent inability to stop or control worrying	0.588703	0.385503
3	186602046	187939199	701	very severe respiratory confirmed covid	Anxiety disorders	0.135703	0.385505
2	84395900	85992794	526	very severe respiratory confirmed covid	Anxiety disorder	-0.319563	0.385532
10	85463485	86459980	458	hospitalized covid	Other anxiety disorders	0.257261	0.385536
11	118901214	120064528	438	covid	Anxiety disorder	0.231551	0.38555
12	58748140	60000363	475	very severe respiratory confirmed covid	GAD-2 total score	-0.253857	0.38557
1	35201627	36855139	166	covid	Tense, sore, or aching muscles during worst period of anxiety	0.443557	0.38563
4	162239290	163245541	355	covid	Recent easy annoyance or irritability	-0.646919	0.385655
6	32682214	32897998	111	hospitalized covid	Recent inability to stop or control worrying	-0.279717	0.38569
1	20556203	21416121	356	covid	Recent inability to stop or control worrying	0.387585	0.385703
5	75959516	77290255	590	covid	Anxiety disorders	0.182922	0.385715
10	55867695	57044845	457	covid	Other anxiety disorders	-0.2902	0.385809
9	107061020	108203095	510	covid	Tense, sore, or aching muscles during worst period of anxiety	-0.36214	0.385865
13	59751796	61268155	589	covid	Recent easy annoyance or irritability	0.262465	0.385884
3	61277588	62609818	577	covid	Other anxiety disorders	0.141501	0.386093
5	119664174	120371857	234	very severe respiratory confirmed covid	Recent inability to stop or control worrying	-0.885342	0.38613
10	57955672	58809133	284	very severe respiratory confirmed covid	GAD-2 total score	-0.539011	0.386146
1	92904466	94168576	287	covid	Tense, sore, or aching muscles during worst period of anxiety	-0.992352	0.386174
4	186881569	187985393	464	covid	Anxiety disorder	0.242549	0.386215
2	208674589	209940230	370	hospitalized covid	Tense, sore, or aching muscles during worst period of anxiety	-0.413221	0.386253
22	19635655	20969184	423	covid	Anxiety disorder	-0.255503	0.386302
15	39238841	40604780	542	hospitalized covid	Anxiety disorder	0.327228	0.386317
11	86629334	87676870	449	very severe respiratory confirmed covid	Other anxiety disorders	0.151467	0.386327
2	144503689	145977920	356	hospitalized covid	Recent inability to stop or control worrying	0.251944	0.386363
11	128262551	129451784	559	covid	GAD-2 total score	-0.301669	0.386367
12	43072680	43980531	396	hospitalized covid	Recent easy annoyance or irritability	-0.669938	0.38641
16	86058598	86748867	560	covid	Tense, sore, or aching muscles during worst period of anxiety	0.192914	0.386418
11	80726013	81658298	489	covid	Anxiety disorders	0.336258	0.386455
11	19780785	20686336	522	covid	Tense, sore, or aching muscles during worst period of anxiety	0.279812	0.386455
6	89974268	91097024	429	hospitalized covid	Recent inability to stop or control worrying	-0.418692	0.386468
16	85146806	86058597	359	hospitalized covid	Recent easy annoyance or irritability	0.277586	0.386554
20	3736552	4591847	446	very severe respiratory confirmed covid	Recent inability to stop or control worrying	0.228447	0.386558
21	20407308	21632916	458	hospitalized covid	Other anxiety disorders	-0.159955	0.386613
17	52102650	53468006	251	hospitalized covid	Recent inability to stop or control worrying	0.750422	0.38662
20	51533751	52411532	396	covid	Other anxiety disorders	0.195931	0.38664
4	98445516	99532480	262	very severe respiratory confirmed covid	Recent inability to stop or control worrying	0.451504	0.386665
10	92911507	94503299	434	hospitalized covid	Recent easy annoyance or irritability	-0.383589	0.386709
13	74437636	75882384	666	hospitalized covid	Other anxiety disorders	0.262858	0.386723
9	116159541	117054909	447	hospitalized covid	Tense, sore, or aching muscles during worst period of anxiety	-0.329108	0.386733
11	107846825	109891837	542	covid	Recent inability to stop or control worrying	-0.793092	0.386775
12	100931424	101825061	398	very severe respiratory confirmed covid	Anxiety disorders	-0.457559	0.386795
17	52102650	53468006	251	hospitalized covid	Recent easy annoyance or irritability	0.615006	0.386797
10	106142284	107877787	639	covid	Anxiety disorders	-0.556049	0.386812
11	81658299	82833181	443	covid	Recent easy annoyance or irritability	-0.732498	0.386824
14	94892241	95946792	693	very severe respiratory confirmed covid	Recent easy annoyance or irritability	0.190631	0.386859
19	45893308	46765060	295	covid	Anxiety disorders	0.503987	0.386872
9	109150718	110630150	661	very severe respiratory confirmed covid	Anxiety disorders	0.111585	0.38689
19	54042241	54602370	164	covid	GAD-2 total score	0.512977	0.38698
15	58712955	59901116	452	very severe respiratory confirmed covid	Recent easy annoyance or irritability	-0.414126	0.386981
16	83077870	83778371	574	covid	Anxiety disorder	0.167489	0.387001
13	86321289	87043588	210	hospitalized covid	Recent easy annoyance or irritability	-0.321981	0.387013
11	111117781	112755446	582	covid	Anxiety disorder	1	0.387217
9	74950319	76197744	20	covid	Recent easy annoyance or irritability	-0.982344	0.387233
6	10416551	11790671	617	hospitalized covid	GAD-2 total score	0.27998	0.387283
7	154407488	155280610	463	hospitalized covid	Recent inability to stop or control worrying	-0.277316	0.387296
10	46327145	49197320	4	covid	Anxiety disorders	-0.843011	0.387342
13	66382287	67718879	472	very severe respiratory confirmed covid	Anxiety disorder	0.287317	0.387378
2	30575620	31457418	454	covid	GAD-2 total score	-0.858822	0.387397
1	110224231	111134062	415	covid	Tense, sore, or aching muscles during worst period of anxiety	0.462753	0.387487
11	61717118	62800368	324	very severe respiratory confirmed covid	GAD-2 total score	0.334207	0.387489
7	8718352	9225106	311	hospitalized covid	Recent inability to stop or control worrying	-0.597612	0.387511
14	82524786	84087372	569	covid	Recent easy annoyance or irritability	0.564936	0.387524
10	118416050	119528730	445	covid	Anxiety disorder	-0.231729	0.387536
15	58712955	59901116	452	covid	Anxiety disorder	-0.246094	0.387542
18	10719	848350	390	very severe respiratory confirmed covid	Anxiety disorder	-0.367845	0.387638
2	68877775	70756283	681	covid	GAD-2 total score	-0.36565	0.387651
3	173415592	174684707	438	very severe respiratory confirmed covid	Other anxiety disorders	0.370338	0.387692
9	23091194	23859374	281	covid	Recent inability to stop or control worrying	0.171419	0.387705
20	52411533	53120334	345	covid	Tense, sore, or aching muscles during worst period of anxiety	-0.34379	0.387706
1	4281477	4773403	342	covid	GAD-2 total score	0.253732	0.387741
10	132576794	133111170	352	covid	Recent inability to stop or control worrying	-0.298764	0.387758
2	72160303	73544290	345	covid	Recent easy annoyance or irritability	-0.597811	0.387776
8	15999329	16988030	324	hospitalized covid	Tense, sore, or aching muscles during worst period of anxiety	-0.256466	0.387822
6	47313444	48393981	363	very severe respiratory confirmed covid	Other anxiety disorders	0.448541	0.387835
3	184524269	185709996	372	hospitalized covid	Anxiety disorders	0.676843	0.387912
6	158952061	159604052	238	hospitalized covid	Recent inability to stop or control worrying	-0.922119	0.387913
2	236276288	237194297	291	covid	Tense, sore, or aching muscles during worst period of anxiety	-0.454447	0.387925
8	120216588	121554390	488	very severe respiratory confirmed covid	Other anxiety disorders	-0.69505	0.387935
10	107877788	108725997	287	covid	Tense, sore, or aching muscles during worst period of anxiety	-0.435112	0.388006
2	45189469	45850047	360	hospitalized covid	Tense, sore, or aching muscles during worst period of anxiety	0.486871	0.388142
8	79756170	81340231	533	covid	Anxiety disorders	-0.478274	0.388287
9	136042491	136770926	363	hospitalized covid	Anxiety disorder	0.335081	0.388397
4	63337955	64117431	168	covid	Other anxiety disorders	0.580522	0.38842
14	56206431	57460781	702	hospitalized covid	Recent easy annoyance or irritability	-0.421684	0.388488
6	156762741	158220143	502	very severe respiratory confirmed covid	Tense, sore, or aching muscles during worst period of anxiety	-0.36346	0.388496
13	93285143	94925136	614	hospitalized covid	Recent inability to stop or control worrying	-0.244403	0.388533
4	113916003	115306149	559	covid	Recent inability to stop or control worrying	0.794326	0.388554
6	168707339	169667886	536	hospitalized covid	Recent easy annoyance or irritability	0.242546	0.38857
5	141253831	142532956	490	very severe respiratory confirmed covid	Recent easy annoyance or irritability	-0.501343	0.388591
11	5533058	6180840	378	very severe respiratory confirmed covid	Other anxiety disorders	-0.615222	0.388597
1	181324206	182420540	474	very severe respiratory confirmed covid	Other anxiety disorders	0.318667	0.388676
10	124894143	125798319	494	covid	Recent inability to stop or control worrying	-0.329342	0.388749
4	8309827	8882616	217	covid	Other anxiety disorders	0.456728	0.388785
4	177129679	178314527	489	covid	Recent inability to stop or control worrying	0.217162	0.388803
14	22760701	23985936	568	hospitalized covid	Tense, sore, or aching muscles during worst period of anxiety	0.198576	0.388844
2	37603361	38887393	576	covid	Recent easy annoyance or irritability	-0.227418	0.388889
22	48977539	49559207	362	very severe respiratory confirmed covid	Tense, sore, or aching muscles during worst period of anxiety	0.355855	0.388896
7	15013695	15877564	385	hospitalized covid	Anxiety disorders	-0.851933	0.388975
9	82601466	83455502	392	hospitalized covid	GAD-2 total score	-0.762486	0.389004
17	56245228	58652809	581	covid	Recent inability to stop or control worrying	0.346713	0.389039
3	77507833	79023360	442	covid	Recent inability to stop or control worrying	0.627339	0.389119
18	54957868	55809315	385	very severe respiratory confirmed covid	Anxiety disorders	-0.644958	0.389143
2	179224871	180336045	371	hospitalized covid	Tense, sore, or aching muscles during worst period of anxiety	-0.82779	0.389155
13	97516610	98527335	352	hospitalized covid	Recent easy annoyance or irritability	0.433219	0.389172
3	63670804	64662373	432	hospitalized covid	Other anxiety disorders	-0.374802	0.389212
12	71948186	73154515	358	very severe respiratory confirmed covid	Anxiety disorders	0.376097	0.389252
13	89764427	90518147	217	very severe respiratory confirmed covid	Anxiety disorder	1	0.389259
12	48960266	50344346	363	very severe respiratory confirmed covid	Recent easy annoyance or irritability	0.334766	0.389308
3	99045105	100552522	520	covid	Anxiety disorder	-1	0.389332
7	20122180	21390644	585	very severe respiratory confirmed covid	GAD-2 total score	-0.176157	0.389357
13	61268156	62135827	376	very severe respiratory confirmed covid	Recent easy annoyance or irritability	-0.283671	0.3894
1	231287765	232177704	361	very severe respiratory confirmed covid	Recent easy annoyance or irritability	-0.365578	0.389402
10	115588904	116845213	463	hospitalized covid	Anxiety disorders	-0.337524	0.3895
12	96017783	96828314	383	hospitalized covid	Other anxiety disorders	-0.313391	0.38951
6	107309328	109043244	532	very severe respiratory confirmed covid	Anxiety disorders	0.289022	0.389568
16	79662635	80559685	564	hospitalized covid	GAD-2 total score	0.612263	0.389593
5	159663734	160519049	380	hospitalized covid	Recent easy annoyance or irritability	-0.292229	0.389657
12	111592382	113947983	521	hospitalized covid	GAD-2 total score	0.227273	0.3897
18	36056933	37679127	474	hospitalized covid	Anxiety disorder	-0.284021	0.389713
7	13676748	15013694	652	hospitalized covid	Other anxiety disorders	0.135367	0.389784
3	33020869	33991869	289	hospitalized covid	Recent easy annoyance or irritability	0.568071	0.389836
3	71223282	72334704	513	covid	GAD-2 total score	-0.173358	0.389862
12	68006683	68839661	425	hospitalized covid	Recent inability to stop or control worrying	-0.229884	0.389867
9	12044916	12664858	218	hospitalized covid	Anxiety disorder	0.472283	0.389899
2	75148104	75942397	395	hospitalized covid	Anxiety disorder	-0.445362	0.389911
11	18740268	19780784	498	hospitalized covid	Tense, sore, or aching muscles during worst period of anxiety	0.416185	0.389956
15	37962916	39238840	524	covid	GAD-2 total score	-0.228907	0.389961
13	35744569	36579413	387	very severe respiratory confirmed covid	Other anxiety disorders	-0.457928	0.389984
7	35354136	36507690	566	covid	Anxiety disorders	0.363761	0.390029
2	7966710	8978798	388	hospitalized covid	GAD-2 total score	0.814958	0.390056
15	85494084	86341598	331	covid	Recent inability to stop or control worrying	0.241285	0.390093
1	233639474	234365796	335	very severe respiratory confirmed covid	Other anxiety disorders	0.251642	0.390149
11	26356981	27018307	329	hospitalized covid	Anxiety disorders	0.326047	0.390157
22	17587475	18535225	456	covid	Tense, sore, or aching muscles during worst period of anxiety	-0.271635	0.390166
9	5437592	6859791	522	covid	Recent inability to stop or control worrying	-0.385729	0.390207
2	212520454	213194362	263	covid	Anxiety disorder	0.749883	0.390229
1	239332149	240248508	399	covid	Other anxiety disorders	0.540899	0.390231
12	68839662	70097805	521	covid	Tense, sore, or aching muscles during worst period of anxiety	-0.36996	0.390283
4	175959698	177129678	312	very severe respiratory confirmed covid	Recent easy annoyance or irritability	-0.574531	0.390373
5	67096192	68006993	374	hospitalized covid	Tense, sore, or aching muscles during worst period of anxiety	0.419236	0.390373
1	177746473	178915113	435	covid	Recent inability to stop or control worrying	0.75789	0.390408
8	25859278	26679135	449	hospitalized covid	Anxiety disorder	0.254295	0.390413
4	180540878	181122433	236	hospitalized covid	Tense, sore, or aching muscles during worst period of anxiety	0.494543	0.390488
12	54371449	55416802	344	covid	GAD-2 total score	0.360932	0.390537
8	54119374	55275354	314	very severe respiratory confirmed covid	Anxiety disorder	-0.382818	0.390553
1	51777578	53114186	256	hospitalized covid	Recent inability to stop or control worrying	0.523709	0.390568
4	15910802	17290236	665	covid	Tense, sore, or aching muscles during worst period of anxiety	-0.329929	0.390598
6	99678877	100878645	437	hospitalized covid	Recent inability to stop or control worrying	-0.207238	0.390614
7	81533567	82759283	503	covid	Recent inability to stop or control worrying	0.626944	0.390617
3	133718494	135288394	692	very severe respiratory confirmed covid	GAD-2 total score	0.288755	0.390643
6	79859904	80693927	371	hospitalized covid	Other anxiety disorders	1	0.390644
16	22667049	24014705	534	very severe respiratory confirmed covid	GAD-2 total score	0.17932	0.390696
11	114742318	116247377	621	very severe respiratory confirmed covid	Anxiety disorder	0.206316	0.390706
8	142611890	143611461	305	hospitalized covid	Anxiety disorders	-0.375715	0.390712
16	11916632	12793149	421	covid	Anxiety disorders	-0.236827	0.390742
2	126754028	127895644	394	covid	Other anxiety disorders	0.954027	0.390877
7	11232448	11855413	386	covid	GAD-2 total score	-0.283757	0.390902
3	7529555	8664892	663	very severe respiratory confirmed covid	Tense, sore, or aching muscles during worst period of anxiety	-0.242624	0.390922
7	49632427	50894508	556	very severe respiratory confirmed covid	Anxiety disorder	0.75187	0.390965
6	92953799	93696825	219	hospitalized covid	Anxiety disorder	-0.356189	0.390998
12	25990814	26958056	486	hospitalized covid	Tense, sore, or aching muscles during worst period of anxiety	0.404736	0.391035
10	115588904	116845213	463	hospitalized covid	Anxiety disorder	-0.338404	0.391047
12	80952473	81843890	290	hospitalized covid	Recent inability to stop or control worrying	-0.402108	0.39106
19	28555846	29389090	364	hospitalized covid	Anxiety disorder	0.573603	0.391089
17	7264459	8554763	429	hospitalized covid	Anxiety disorder	-0.244692	0.39116
1	168179087	169521551	592	very severe respiratory confirmed covid	GAD-2 total score	0.219736	0.391176
5	3677596	4636542	396	covid	Anxiety disorder	-0.389418	0.391336
8	32454963	33982537	356	hospitalized covid	Recent inability to stop or control worrying	0.348047	0.391372
2	30575620	31457418	454	hospitalized covid	GAD-2 total score	-0.686117	0.391375
8	138564844	139404631	429	hospitalized covid	GAD-2 total score	0.387167	0.391397
1	234365797	235097113	382	hospitalized covid	Recent inability to stop or control worrying	-0.366166	0.391534
6	101793543	102637706	262	very severe respiratory confirmed covid	GAD-2 total score	0.869607	0.391537
5	126054698	126992836	279	covid	Other anxiety disorders	0.583049	0.39154
15	26392948	27563172	462	covid	Recent inability to stop or control worrying	-0.195741	0.391569
16	61092845	62607090	384	covid	Anxiety disorder	0.500625	0.39159
14	24906057	25585041	367	hospitalized covid	Anxiety disorder	-0.355501	0.391671
3	8664893	9970731	649	hospitalized covid	Anxiety disorder	-0.146053	0.391732
3	61277588	62609818	577	very severe respiratory confirmed covid	Recent inability to stop or control worrying	-0.232895	0.391756
12	114685671	115439451	341	very severe respiratory confirmed covid	Anxiety disorders	0.247349	0.391788
2	196446300	198140350	530	hospitalized covid	GAD-2 total score	0.299177	0.391795
4	5051835	5972709	506	hospitalized covid	Other anxiety disorders	-0.174079	0.391804
6	166853326	167714865	503	hospitalized covid	Tense, sore, or aching muscles during worst period of anxiety	0.311604	0.39183
7	66914876	67474722	233	very severe respiratory confirmed covid	GAD-2 total score	-0.820957	0.391835
16	59885500	61092844	392	hospitalized covid	GAD-2 total score	0.349307	0.391872
16	79662635	80559685	564	hospitalized covid	Anxiety disorders	0.200486	0.391881
3	8664893	9970731	649	covid	Other anxiety disorders	0.134035	0.391881
22	23950733	25282436	453	hospitalized covid	GAD-2 total score	-0.383405	0.391923
13	27392006	28587125	589	hospitalized covid	GAD-2 total score	0.200065	0.391963
7	1366973	2473749	317	covid	Anxiety disorder	-0.532308	0.391971
6	73170169	74401506	379	very severe respiratory confirmed covid	GAD-2 total score	0.262917	0.391984
11	83677774	84613229	344	hospitalized covid	Anxiety disorder	-0.464874	0.391998
12	104140832	105079100	648	hospitalized covid	Anxiety disorder	-0.788473	0.392
2	37603361	38887393	576	covid	Recent inability to stop or control worrying	0.246671	0.392028
11	1061400	1857845	242	hospitalized covid	Other anxiety disorders	0.329508	0.392094
2	82941456	84395899	357	very severe respiratory confirmed covid	Recent easy annoyance or irritability	0.227935	0.392105
22	48269178	48977538	475	very severe respiratory confirmed covid	Tense, sore, or aching muscles during worst period of anxiety	-0.197025	0.392124
7	109095559	110479479	427	very severe respiratory confirmed covid	Recent easy annoyance or irritability	-0.426343	0.392186
2	176734751	178149981	570	hospitalized covid	Recent easy annoyance or irritability	-0.276239	0.392186
9	128785783	129617771	356	very severe respiratory confirmed covid	Other anxiety disorders	-0.252248	0.392191
8	15359693	15999328	384	hospitalized covid	Recent inability to stop or control worrying	-0.593254	0.392202
16	31384211	32847928	112	very severe respiratory confirmed covid	Recent inability to stop or control worrying	1	0.392232
7	27351287	28890886	676	hospitalized covid	GAD-2 total score	0.187584	0.392239
2	187498048	188895310	321	very severe respiratory confirmed covid	Anxiety disorder	0.54135	0.392279
14	26395691	27720240	500	covid	Tense, sore, or aching muscles during worst period of anxiety	0.335142	0.3923
21	40480832	41344742	464	hospitalized covid	Other anxiety disorders	0.365862	0.392326
7	70144615	71215741	422	covid	Recent easy annoyance or irritability	0.263299	0.39236
5	132554691	134556570	788	very severe respiratory confirmed covid	Other anxiety disorders	-0.173018	0.392362
9	130902728	132193798	316	covid	Other anxiety disorders	0.229269	0.392362
4	163245542	163937103	215	covid	Recent easy annoyance or irritability	-1	0.392395
8	108647464	109920827	417	hospitalized covid	GAD-2 total score	-1	0.392413
8	87563146	89081177	487	covid	GAD-2 total score	0.236714	0.392462
5	124109486	125131720	426	hospitalized covid	Recent easy annoyance or irritability	0.510284	0.392508
12	1078398	1942426	308	covid	Recent inability to stop or control worrying	0.286277	0.392513
2	153999310	155207969	385	covid	GAD-2 total score	0.429482	0.392515
3	127495174	129091975	459	covid	GAD-2 total score	0.376692	0.392515
3	179372166	181424323	474	very severe respiratory confirmed covid	Recent easy annoyance or irritability	0.308443	0.392591
4	24764725	25832018	500	covid	Recent inability to stop or control worrying	-0.187298	0.392682
3	63670804	64662373	432	covid	Anxiety disorder	-0.308992	0.392699
12	114685671	115439451	341	covid	Recent easy annoyance or irritability	-0.679648	0.392733
16	76635468	77270665	269	covid	Recent easy annoyance or irritability	0.299742	0.392736
15	70767984	72058129	515	hospitalized covid	GAD-2 total score	-0.203203	0.392755
20	52411533	53120334	345	very severe respiratory confirmed covid	Recent inability to stop or control worrying	0.544826	0.392793
2	240325601	241113279	357	hospitalized covid	Tense, sore, or aching muscles during worst period of anxiety	-0.389391	0.392802
12	63055937	63764111	346	very severe respiratory confirmed covid	Anxiety disorders	-0.285854	0.392819
13	50419897	51554236	384	covid	Anxiety disorder	-0.252383	0.392827
3	121362443	122340832	362	covid	Recent inability to stop or control worrying	0.417117	0.392882
19	47752728	48573065	281	hospitalized covid	Other anxiety disorders	0.429707	0.39291
16	78973581	79662634	482	very severe respiratory confirmed covid	Other anxiety disorders	0.127706	0.392921
2	1376546	1875060	232	hospitalized covid	Anxiety disorders	0.465166	0.39295
10	51724040	53129609	452	covid	Anxiety disorders	0.896552	0.39301
4	101132996	102544803	429	very severe respiratory confirmed covid	Recent inability to stop or control worrying	0.621407	0.393014
11	2477450	3362508	345	hospitalized covid	Recent inability to stop or control worrying	-0.195481	0.393028
22	20969185	22404422	405	covid	Other anxiety disorders	0.585709	0.393063
10	6234719	6897037	411	very severe respiratory confirmed covid	Other anxiety disorders	0.325736	0.393086
13	101573737	103050417	763	covid	Anxiety disorders	0.244303	0.393099
17	42348004	43460500	336	covid	GAD-2 total score	0.298718	0.393101
3	147358244	148638308	455	covid	Other anxiety disorders	0.264186	0.393134
11	75445254	76518906	420	covid	Anxiety disorder	-0.295408	0.393157
1	232177705	232954942	397	hospitalized covid	GAD-2 total score	-0.288401	0.393165
5	107265912	108641784	440	very severe respiratory confirmed covid	Anxiety disorder	-0.589707	0.393231
1	69438910	70992905	493	hospitalized covid	Other anxiety disorders	0.312274	0.393276
16	84440155	85146805	463	very severe respiratory confirmed covid	Anxiety disorders	0.189007	0.393286
12	80952473	81843890	290	very severe respiratory confirmed covid	Anxiety disorders	-0.533423	0.393288
14	67891840	68976912	375	hospitalized covid	Anxiety disorders	-1	0.39334
5	174662886	176180301	543	very severe respiratory confirmed covid	Other anxiety disorders	-0.18503	0.393379
8	139404632	140355988	497	covid	Anxiety disorders	0.585372	0.393411
10	10969482	11856924	380	covid	Other anxiety disorders	0.217086	0.393423
9	94924483	95854925	287	hospitalized covid	Tense, sore, or aching muscles during worst period of anxiety	-0.469655	0.393428
10	71050505	71672997	423	very severe respiratory confirmed covid	Recent easy annoyance or irritability	0.327614	0.393488
20	56951774	57924037	446	covid	Anxiety disorders	-0.211444	0.393502
3	60571140	61277587	362	very severe respiratory confirmed covid	Tense, sore, or aching muscles during worst period of anxiety	0.790816	0.393566
9	103165726	104222848	387	hospitalized covid	Recent inability to stop or control worrying	-0.720727	0.393576
6	69294228	70363348	337	covid	GAD-2 total score	0.607714	0.393642
3	88375764	89612939	308	covid	Anxiety disorder	-0.835683	0.393655
14	78374054	79199451	463	very severe respiratory confirmed covid	Recent inability to stop or control worrying	-0.330526	0.393699
1	7711795	8580987	246	covid	Anxiety disorders	0.495787	0.393725
7	55161395	56303513	390	covid	GAD-2 total score	-0.483942	0.393735
5	134556571	135344943	390	hospitalized covid	Tense, sore, or aching muscles during worst period of anxiety	0.671822	0.393746
12	119301062	120567740	547	covid	Recent inability to stop or control worrying	0.284806	0.393749
7	24151100	24894119	389	covid	GAD-2 total score	0.469784	0.393852
20	2668109	3736551	391	covid	Recent easy annoyance or irritability	-0.215486	0.393966
13	49381728	50419896	374	hospitalized covid	Anxiety disorder	-1	0.393973
20	35990262	37253657	493	covid	GAD-2 total score	-0.29031	0.394015
11	4405708	4946051	356	hospitalized covid	Other anxiety disorders	-0.438656	0.394037
5	95117260	96467377	531	very severe respiratory confirmed covid	Tense, sore, or aching muscles during worst period of anxiety	-0.580033	0.394088
15	86341599	87158587	406	covid	Anxiety disorder	-0.356927	0.394093
2	238814631	239634350	322	hospitalized covid	Tense, sore, or aching muscles during worst period of anxiety	-0.746981	0.394151
15	100742118	101550750	366	covid	Anxiety disorder	0.337668	0.394223
1	53114187	54771293	633	covid	Anxiety disorders	-0.271614	0.394229
7	131856482	133807216	621	hospitalized covid	GAD-2 total score	0.459207	0.394242
11	59256233	60515105	387	covid	Tense, sore, or aching muscles during worst period of anxiety	-0.430853	0.394245
16	65882821	66738843	407	covid	Recent easy annoyance or irritability	0.828568	0.394252
8	136220343	137527617	509	hospitalized covid	Anxiety disorder	1	0.394281
1	104984436	106089656	295	very severe respiratory confirmed covid	GAD-2 total score	0.925499	0.394281
12	29647194	30358377	412	covid	Other anxiety disorders	0.544218	0.394285
12	13559528	14656849	481	hospitalized covid	GAD-2 total score	0.228668	0.394301
3	132124019	132925967	286	very severe respiratory confirmed covid	GAD-2 total score	0.541784	0.394307
3	75374968	76157470	83	covid	Anxiety disorder	0.757203	0.394318
13	73114510	74437635	535	very severe respiratory confirmed covid	GAD-2 total score	0.200397	0.394417
17	31318754	32356061	635	hospitalized covid	Anxiety disorders	0.151775	0.394431
2	210842458	212520453	587	hospitalized covid	Recent easy annoyance or irritability	0.715354	0.394459
8	64215359	66018204	469	very severe respiratory confirmed covid	Other anxiety disorders	0.664595	0.394468
7	123859747	125389586	462	hospitalized covid	Recent inability to stop or control worrying	0.401265	0.394494
11	90967062	92209168	451	covid	Anxiety disorders	0.898353	0.394502
11	12470450	13364727	433	very severe respiratory confirmed covid	Recent easy annoyance or irritability	0.352688	0.394509
2	115203836	116415816	386	covid	Recent inability to stop or control worrying	-0.428575	0.394543
2	34890559	35609257	206	covid	Recent easy annoyance or irritability	-0.713232	0.394561
9	1103599	1874961	534	covid	Other anxiety disorders	-0.283625	0.394565
9	3079046	4025355	418	hospitalized covid	Anxiety disorders	0.267584	0.394584
1	241813535	242417923	279	very severe respiratory confirmed covid	Anxiety disorders	0.546425	0.394609
5	177659903	178595252	413	very severe respiratory confirmed covid	Recent inability to stop or control worrying	-0.295518	0.394645
13	45476447	46493236	399	covid	Anxiety disorder	0.386944	0.394664
18	3722829	4603961	438	covid	Recent easy annoyance or irritability	0.72483	0.394666
5	13608148	14910295	641	very severe respiratory confirmed covid	GAD-2 total score	-0.386958	0.394713
7	121042051	121946052	284	covid	Tense, sore, or aching muscles during worst period of anxiety	-0.625163	0.394716
5	120960738	122005291	320	very severe respiratory confirmed covid	Anxiety disorder	0.282707	0.394754
2	169224446	170155561	444	hospitalized covid	Tense, sore, or aching muscles during worst period of anxiety	0.358559	0.394758
9	100310518	101596750	607	very severe respiratory confirmed covid	Anxiety disorders	0.293591	0.394819
9	13512853	14244747	388	very severe respiratory confirmed covid	Anxiety disorder	-0.369763	0.394852
20	9279551	10279603	558	covid	Recent easy annoyance or irritability	0.327679	0.394864
1	23907046	25885138	615	covid	Anxiety disorders	-0.218345	0.394865
15	62106139	63218978	487	hospitalized covid	Recent inability to stop or control worrying	-0.327473	0.394878
4	14395887	14967147	247	hospitalized covid	Anxiety disorder	-0.388795	0.394915
4	97540788	98445515	251	very severe respiratory confirmed covid	Tense, sore, or aching muscles during worst period of anxiety	-0.71962	0.394915
11	114742318	116247377	621	hospitalized covid	Tense, sore, or aching muscles during worst period of anxiety	1	0.394917
13	26681710	27392005	327	hospitalized covid	Other anxiety disorders	0.345187	0.394921
1	3582048	4281476	238	hospitalized covid	Other anxiety disorders	0.361112	0.39496
2	201324133	202504862	421	very severe respiratory confirmed covid	Other anxiety disorders	-0.504547	0.394973
8	105370131	106500950	420	hospitalized covid	Recent easy annoyance or irritability	0.318784	0.395048
2	21084899	22429640	333	covid	Recent inability to stop or control worrying	0.420543	0.395077
4	35993839	36671801	294	hospitalized covid	Recent inability to stop or control worrying	-0.342966	0.395078
2	47320115	48171058	276	hospitalized covid	Other anxiety disorders	0.310802	0.395086
11	111117781	112755446	582	covid	Anxiety disorders	1	0.39512
5	148662215	149850203	583	covid	Recent inability to stop or control worrying	0.2004	0.395122
10	89971629	91021321	476	covid	Anxiety disorder	0.331448	0.395153
10	28734423	29393749	351	hospitalized covid	Anxiety disorders	-0.444752	0.395178
5	11850851	12867189	237	very severe respiratory confirmed covid	Recent inability to stop or control worrying	-1	0.395224
5	63214090	64438518	324	hospitalized covid	Anxiety disorder	-0.504	0.39526
4	175959698	177129678	312	very severe respiratory confirmed covid	Tense, sore, or aching muscles during worst period of anxiety	0.326379	0.395282
17	12676354	13648446	474	hospitalized covid	GAD-2 total score	-0.881833	0.395316
7	109095559	110479479	427	very severe respiratory confirmed covid	Anxiety disorders	-0.322744	0.395374
6	9020711	10416550	610	covid	GAD-2 total score	-0.346655	0.395375
4	98445516	99532480	262	very severe respiratory confirmed covid	Anxiety disorders	-0.294475	0.395395
4	131873454	132801980	181	covid	GAD-2 total score	0.567165	0.395407
1	4281477	4773403	342	covid	Other anxiety disorders	-0.281434	0.395415
4	127279172	128321876	300	hospitalized covid	Recent inability to stop or control worrying	0.240076	0.395416
9	121008530	122677719	728	covid	Other anxiety disorders	-0.161659	0.395472
12	64403858	66114643	479	hospitalized covid	Anxiety disorders	-0.594294	0.395548
8	142611890	143611461	305	hospitalized covid	Recent inability to stop or control worrying	0.298689	0.395551
11	4405708	4946051	356	covid	Anxiety disorders	0.588473	0.395576
8	1628040	2070902	292	very severe respiratory confirmed covid	Anxiety disorders	0.222247	0.395665
6	18208677	18775022	285	hospitalized covid	Recent easy annoyance or irritability	0.562673	0.395706
11	90967062	92209168	451	covid	Other anxiety disorders	0.512768	0.395717
4	167643769	168623790	306	covid	Tense, sore, or aching muscles during worst period of anxiety	-0.76644	0.395732
2	147252197	149568875	541	very severe respiratory confirmed covid	Recent inability to stop or control worrying	0.344404	0.395819
19	10028841	11681978	508	hospitalized covid	Anxiety disorder	-0.0930374	0.395847
7	37981937	38966483	495	covid	Other anxiety disorders	0.628283	0.395852
2	224938732	226242842	487	very severe respiratory confirmed covid	Other anxiety disorders	0.446666	0.395876
5	119664174	120371857	234	very severe respiratory confirmed covid	Recent easy annoyance or irritability	0.479398	0.395885
22	17587475	18535225	456	hospitalized covid	Tense, sore, or aching muscles during worst period of anxiety	0.320349	0.395954
16	73140782	74135275	478	hospitalized covid	Recent inability to stop or control worrying	0.237817	0.395982
9	115390113	116159540	371	very severe respiratory confirmed covid	Tense, sore, or aching muscles during worst period of anxiety	-0.366228	0.396069
12	123396635	124843768	448	hospitalized covid	Anxiety disorders	0.316893	0.396074
19	53431218	54042240	262	hospitalized covid	Recent easy annoyance or irritability	-0.215122	0.396075
9	10675475	11270764	227	covid	Recent easy annoyance or irritability	-0.47571	0.396075
19	45893308	46765060	295	very severe respiratory confirmed covid	Anxiety disorder	0.348345	0.396077
2	149568876	151428988	529	very severe respiratory confirmed covid	Recent easy annoyance or irritability	-0.457022	0.396126
15	37962916	39238840	524	very severe respiratory confirmed covid	Other anxiety disorders	-0.269983	0.396221
16	1049080	1996492	321	hospitalized covid	GAD-2 total score	0.357943	0.396234
13	34722392	35744568	312	hospitalized covid	Other anxiety disorders	0.444177	0.396239
2	47320115	48171058	276	hospitalized covid	Anxiety disorders	0.29033	0.396252
1	244723197	245970505	513	hospitalized covid	Tense, sore, or aching muscles during worst period of anxiety	-0.178347	0.396398
8	141527882	142611889	390	hospitalized covid	Recent inability to stop or control worrying	-0.573486	0.396406
16	86058598	86748867	560	very severe respiratory confirmed covid	Recent easy annoyance or irritability	-0.126895	0.396449
7	131856482	133807216	621	hospitalized covid	Recent easy annoyance or irritability	0.376005	0.396453
14	100786190	102004377	491	covid	Anxiety disorders	-0.220107	0.39652
13	69751492	70427880	232	hospitalized covid	GAD-2 total score	-0.734563	0.39652
7	9225107	9900801	291	hospitalized covid	GAD-2 total score	-0.6806	0.396558
19	51903805	52678748	412	hospitalized covid	Tense, sore, or aching muscles during worst period of anxiety	-0.235933	0.396571
19	57143510	57959952	324	very severe respiratory confirmed covid	Tense, sore, or aching muscles during worst period of anxiety	-0.427263	0.396642
13	24818334	25977140	515	hospitalized covid	Tense, sore, or aching muscles during worst period of anxiety	-0.339941	0.39666
3	80385709	81431496	265	covid	Recent inability to stop or control worrying	0.462937	0.396705
13	69004703	69751491	329	covid	Recent inability to stop or control worrying	-0.590885	0.396705
1	30405183	31639217	554	hospitalized covid	Anxiety disorders	-0.228622	0.396708
4	155044410	156520288	511	very severe respiratory confirmed covid	Tense, sore, or aching muscles during worst period of anxiety	0.250047	0.396724
1	13481026	14720131	505	very severe respiratory confirmed covid	Anxiety disorders	-0.246459	0.396824
9	136042491	136770926	363	hospitalized covid	GAD-2 total score	-0.16918	0.396835
16	8341013	9104469	341	covid	Anxiety disorders	0.273562	0.396889
1	236199672	237409458	613	hospitalized covid	Tense, sore, or aching muscles during worst period of anxiety	-0.227787	0.396905
1	80781443	82123368	540	hospitalized covid	Recent easy annoyance or irritability	0.235988	0.39694
15	53263127	54332799	525	hospitalized covid	Recent inability to stop or control worrying	-0.310648	0.396943
4	139553761	141087047	552	covid	Tense, sore, or aching muscles during worst period of anxiety	-0.245764	0.396945
1	234365797	235097113	382	covid	Anxiety disorder	-0.304594	0.396972
1	70992906	72513119	454	covid	Other anxiety disorders	0.273862	0.396975
21	35729262	37303548	635	very severe respiratory confirmed covid	Anxiety disorders	-0.170967	0.397056
7	30175114	31730554	680	hospitalized covid	Anxiety disorder	0.347377	0.397069
9	10469	653661	320	very severe respiratory confirmed covid	Recent inability to stop or control worrying	-0.527111	0.397092
2	234945578	235625789	350	hospitalized covid	Recent easy annoyance or irritability	0.224539	0.397109
3	186602046	187939199	701	very severe respiratory confirmed covid	Recent inability to stop or control worrying	-0.266235	0.397218
12	114685671	115439451	341	very severe respiratory confirmed covid	Anxiety disorder	0.230504	0.397229
9	11270765	12044915	235	hospitalized covid	Recent easy annoyance or irritability	1	0.397273
8	122622805	124001019	509	covid	Tense, sore, or aching muscles during worst period of anxiety	-0.261019	0.397302
21	20407308	21632916	458	very severe respiratory confirmed covid	Other anxiety disorders	0.183427	0.397384
7	126640873	127903738	520	covid	Other anxiety disorders	0.388689	0.397395
4	155044410	156520288	511	covid	Anxiety disorders	0.236118	0.397449
2	59251997	60775066	657	hospitalized covid	Anxiety disorders	0.122001	0.397474
18	67195981	68051035	328	very severe respiratory confirmed covid	GAD-2 total score	0.269138	0.397481
20	37253658	38427594	416	covid	Tense, sore, or aching muscles during worst period of anxiety	-0.474032	0.397503
4	133524887	134109978	155	very severe respiratory confirmed covid	Anxiety disorder	1	0.397551
4	14395887	14967147	247	hospitalized covid	Other anxiety disorders	-0.423507	0.397578
9	18754197	19463292	370	hospitalized covid	Other anxiety disorders	0.174447	0.397648
10	60515	1329232	414	very severe respiratory confirmed covid	Anxiety disorder	0.805287	0.397702
13	85035401	85650680	239	hospitalized covid	Other anxiety disorders	-0.476318	0.397749
1	192468374	193575516	353	covid	Anxiety disorders	0.470625	0.397759
7	147352172	148622913	548	very severe respiratory confirmed covid	Anxiety disorder	-0.235318	0.397789
1	238704858	239332148	309	covid	Other anxiety disorders	0.758626	0.397789
4	164781848	165824650	387	hospitalized covid	Recent inability to stop or control worrying	-0.331741	0.397803
6	134313644	135544083	465	covid	Recent easy annoyance or irritability	0.591314	0.397839
8	66018205	66960438	261	very severe respiratory confirmed covid	Recent inability to stop or control worrying	-0.308933	0.397843
2	50756241	51669493	375	hospitalized covid	Anxiety disorders	0.443232	0.39788
3	84698481	85807679	302	very severe respiratory confirmed covid	Anxiety disorder	-0.571854	0.397924
1	114664388	116207297	641	hospitalized covid	Anxiety disorders	0.185492	0.397945
9	138995792	140097759	226	covid	Recent inability to stop or control worrying	-0.898965	0.397992
22	46351049	47299625	375	very severe respiratory confirmed covid	Anxiety disorder	-0.133564	0.397994
7	2473750	3100211	248	very severe respiratory confirmed covid	Recent easy annoyance or irritability	-0.355711	0.39801
9	129617772	130902727	375	hospitalized covid	Anxiety disorder	0.455867	0.398048
2	48171059	49114132	295	hospitalized covid	Other anxiety disorders	0.499955	0.398082
3	178110323	179372165	418	very severe respiratory confirmed covid	Other anxiety disorders	-0.476039	0.398083
7	54550501	55161394	246	covid	Other anxiety disorders	-0.311432	0.398094
10	32457294	33655458	438	hospitalized covid	Other anxiety disorders	0.466899	0.398095
2	221445192	222327713	353	very severe respiratory confirmed covid	Tense, sore, or aching muscles during worst period of anxiety	-0.346287	0.398121
9	90890980	91643255	212	hospitalized covid	Tense, sore, or aching muscles during worst period of anxiety	0.458985	0.398126
8	23788495	24863243	367	very severe respiratory confirmed covid	Other anxiety disorders	-0.701353	0.398131
6	88499746	89974267	583	covid	GAD-2 total score	0.405869	0.398166
2	183352291	184148655	292	covid	Recent easy annoyance or irritability	0.579646	0.398218
12	4967644	6023700	651	very severe respiratory confirmed covid	Recent easy annoyance or irritability	0.29734	0.398234
17	5573785	6305078	387	hospitalized covid	Recent easy annoyance or irritability	0.538223	0.398253
16	88387229	89106304	227	covid	Anxiety disorders	0.292632	0.398284
21	37303549	38046449	350	hospitalized covid	GAD-2 total score	-0.432214	0.398483
10	32457294	33655458	438	hospitalized covid	Anxiety disorders	0.63705	0.398494
2	121073753	122026817	352	covid	Anxiety disorder	-0.353879	0.398504
7	40261241	41415925	362	hospitalized covid	GAD-2 total score	0.277436	0.398504
2	45189469	45850047	360	covid	Anxiety disorders	-0.845183	0.398511
2	183352291	184148655	292	covid	Other anxiety disorders	-0.967416	0.398512
22	43574018	44409533	458	hospitalized covid	Anxiety disorders	0.215144	0.398513
5	143605909	145319096	580	very severe respiratory confirmed covid	Other anxiety disorders	0.512869	0.39861
1	36855140	38474036	622	covid	Recent easy annoyance or irritability	0.277673	0.398658
14	82524786	84087372	569	hospitalized covid	Recent easy annoyance or irritability	-0.421175	0.398742
15	30604120	32177320	447	very severe respiratory confirmed covid	Other anxiety disorders	0.229466	0.398796
5	81710195	82720248	348	very severe respiratory confirmed covid	Anxiety disorder	0.302024	0.398818
2	11995766	12732506	369	very severe respiratory confirmed covid	Anxiety disorder	0.659052	0.39884
17	38880482	40233545	495	covid	Recent easy annoyance or irritability	0.686837	0.398883
12	97814022	99244337	589	hospitalized covid	Anxiety disorder	0.222436	0.398908
6	106053916	107309327	618	hospitalized covid	GAD-2 total score	0.210543	0.398934
1	186179448	187072605	294	hospitalized covid	Recent easy annoyance or irritability	0.350126	0.39899
9	13512853	14244747	388	covid	Other anxiety disorders	-0.318662	0.399003
12	132957946	133841814	189	covid	Recent easy annoyance or irritability	0.339234	0.399013
6	22199714	23192337	481	hospitalized covid	Other anxiety disorders	-0.483449	0.399117
12	6023701	6948954	348	covid	Anxiety disorders	0.359833	0.399148
1	9475967	10753427	362	very severe respiratory confirmed covid	Recent inability to stop or control worrying	-0.299569	0.399175
12	56987106	58748139	520	covid	Anxiety disorders	-0.522622	0.399182
16	65072404	65882820	329	covid	Recent inability to stop or control worrying	0.432952	0.399214
1	91870060	92904465	422	very severe respiratory confirmed covid	Recent inability to stop or control worrying	-0.612374	0.399224
7	13213542	13676747	222	hospitalized covid	Tense, sore, or aching muscles during worst period of anxiety	0.270338	0.399242
1	43512670	45167235	603	hospitalized covid	Other anxiety disorders	0.404904	0.399318
16	64207177	65072403	323	covid	Anxiety disorders	0.601854	0.399322
12	83551126	84356775	241	hospitalized covid	Anxiety disorders	-0.415396	0.39935
8	23788495	24863243	367	very severe respiratory confirmed covid	Anxiety disorders	-0.574684	0.399373
9	90890980	91643255	212	very severe respiratory confirmed covid	Anxiety disorder	0.355994	0.399449
13	85035401	85650680	239	covid	Other anxiety disorders	0.740688	0.399476
13	109156766	109813576	346	covid	GAD-2 total score	0.499897	0.399511
6	1380680	2746531	692	hospitalized covid	Recent inability to stop or control worrying	0.207412	0.399549
8	8064601	8589770	281	covid	Anxiety disorders	-0.270705	0.399555
6	74401507	75461313	349	hospitalized covid	Recent easy annoyance or irritability	1	0.399565
4	21416381	22835185	527	hospitalized covid	Recent easy annoyance or irritability	0.3572	0.399588
6	46430702	47313443	431	covid	Recent inability to stop or control worrying	0.862831	0.399614
4	24764725	25832018	500	very severe respiratory confirmed covid	Anxiety disorders	-0.207844	0.399624
10	99367801	100337830	440	covid	Recent easy annoyance or irritability	-0.431479	0.399728
6	32539568	32586784	3	covid	Recent inability to stop or control worrying	-0.901313	0.39979
9	14244748	14902924	414	very severe respiratory confirmed covid	GAD-2 total score	0.265323	0.399795
8	8589771	9167795	298	very severe respiratory confirmed covid	Tense, sore, or aching muscles during worst period of anxiety	-0.296189	0.399807
10	53129610	53919161	426	very severe respiratory confirmed covid	Anxiety disorder	0.457875	0.399822
4	142807915	144401042	467	covid	Anxiety disorder	0.958398	0.399832
16	73140782	74135275	478	covid	Recent easy annoyance or irritability	0.187498	0.399872
15	51605478	53263126	522	very severe respiratory confirmed covid	Other anxiety disorders	0.385102	0.399896
3	176931164	178110322	350	hospitalized covid	Anxiety disorders	-0.403948	0.399901
1	5362405	6136814	354	covid	Other anxiety disorders	-0.218102	0.399931
5	6936734	8079415	545	hospitalized covid	Tense, sore, or aching muscles during worst period of anxiety	-0.211702	0.399953
8	122622805	124001019	509	hospitalized covid	Anxiety disorders	0.257103	0.399999
1	67761891	68633860	394	very severe respiratory confirmed covid	Anxiety disorder	-0.74887	0.400018
4	85437806	86931670	477	covid	Other anxiety disorders	0.492932	0.400021
3	20754843	21790867	477	hospitalized covid	GAD-2 total score	0.232504	0.400021
6	104209797	104951344	282	covid	GAD-2 total score	1	0.400092
15	92675406	93707010	571	covid	Anxiety disorder	-0.144594	0.400095
18	68051036	69311742	508	hospitalized covid	Other anxiety disorders	-0.343334	0.400149
9	117989018	119001227	375	covid	Anxiety disorder	-0.511464	0.400206
18	10675549	11872226	495	hospitalized covid	Recent inability to stop or control worrying	0.292855	0.400213
7	24894120	25671575	439	covid	Tense, sore, or aching muscles during worst period of anxiety	-0.333136	0.400308
5	53747857	55221398	605	covid	Other anxiety disorders	-0.308812	0.400335
21	38046450	39252059	515	hospitalized covid	Other anxiety disorders	0.175567	0.400348
3	11226368	11997658	298	hospitalized covid	Recent inability to stop or control worrying	0.838662	0.400349
3	7529555	8664892	663	very severe respiratory confirmed covid	Recent inability to stop or control worrying	0.345215	0.400392
5	79005159	80448225	665	very severe respiratory confirmed covid	Recent inability to stop or control worrying	-0.302837	0.400431
18	74471746	75240760	470	hospitalized covid	Anxiety disorders	-0.228118	0.400487
15	63218979	64339945	346	very severe respiratory confirmed covid	Tense, sore, or aching muscles during worst period of anxiety	0.831325	0.400561
20	50653621	51533750	347	covid	Anxiety disorder	0.505818	0.400694
11	99619348	100423901	331	covid	Recent easy annoyance or irritability	0.690967	0.400726
10	7659873	8771920	639	very severe respiratory confirmed covid	Recent inability to stop or control worrying	-0.28122	0.400743
15	79292537	79998206	383	hospitalized covid	Recent inability to stop or control worrying	0.243645	0.40076
1	152535631	153410809	348	hospitalized covid	Recent easy annoyance or irritability	-0.600118	0.400784
3	19030989	20754842	497	covid	Recent easy annoyance or irritability	-0.303584	0.400819
2	23538528	24669224	388	hospitalized covid	Anxiety disorders	0.463971	0.400951
17	31318754	32356061	635	hospitalized covid	GAD-2 total score	-0.148077	0.400981
11	43949378	45019559	543	covid	Recent easy annoyance or irritability	0.146975	0.400991
3	119759984	120574477	277	hospitalized covid	Recent inability to stop or control worrying	-0.252561	0.401
17	42348004	43460500	336	covid	Anxiety disorder	0.390486	0.401046
12	20074931	20866285	323	very severe respiratory confirmed covid	Other anxiety disorders	0.231444	0.401091
5	16592320	17803477	430	hospitalized covid	Anxiety disorders	0.280978	0.401106
17	71466954	72383472	437	very severe respiratory confirmed covid	Recent easy annoyance or irritability	0.304348	0.401113
12	16136743	17374895	398	very severe respiratory confirmed covid	Anxiety disorder	-0.417722	0.401124
2	29627933	30575619	415	very severe respiratory confirmed covid	Recent easy annoyance or irritability	0.45049	0.401159
11	117295642	118901213	713	hospitalized covid	Anxiety disorders	0.113949	0.401163
2	26894103	28819510	540	very severe respiratory confirmed covid	GAD-2 total score	0.299276	0.401181
8	68683824	70004665	597	very severe respiratory confirmed covid	Anxiety disorder	0.291264	0.401208
14	20876081	21982654	540	hospitalized covid	Other anxiety disorders	0.171347	0.401211
3	151131308	151904021	270	very severe respiratory confirmed covid	Other anxiety disorders	-0.495159	0.401306
4	63337955	64117431	168	covid	Anxiety disorders	0.595302	0.401339
2	155207970	156130947	327	very severe respiratory confirmed covid	Anxiety disorders	0.408027	0.40135
17	36116885	37361178	315	very severe respiratory confirmed covid	Tense, sore, or aching muscles during worst period of anxiety	0.19101	0.40137
18	67195981	68051035	328	very severe respiratory confirmed covid	Other anxiety disorders	-0.178094	0.401397
21	23266942	24055941	265	covid	Recent easy annoyance or irritability	-0.429457	0.401402
9	137593528	138202112	377	very severe respiratory confirmed covid	Recent inability to stop or control worrying	0.374506	0.401402
11	6180841	7191230	524	covid	Recent easy annoyance or irritability	0.765258	0.401404
22	23143365	23950732	273	covid	Anxiety disorders	0.404003	0.401421
22	41722788	42867927	291	covid	Recent easy annoyance or irritability	-0.371619	0.401461
21	39252060	40480831	646	very severe respiratory confirmed covid	Anxiety disorder	-0.206337	0.40152
7	20122180	21390644	585	very severe respiratory confirmed covid	Tense, sore, or aching muscles during worst period of anxiety	0.16128	0.401545
4	20086839	21416380	563	hospitalized covid	GAD-2 total score	-0.258832	0.401596
5	1206610	2106885	423	covid	GAD-2 total score	-0.19111	0.401602
1	167163955	168179086	431	very severe respiratory confirmed covid	Recent inability to stop or control worrying	-0.447057	0.401648
6	113705004	115062811	443	hospitalized covid	GAD-2 total score	-0.552545	0.401673
7	12694916	13213541	207	very severe respiratory confirmed covid	Recent inability to stop or control worrying	0.569913	0.401688
1	45167236	47257261	558	very severe respiratory confirmed covid	Anxiety disorders	0.668785	0.401691
7	138755108	140217630	470	very severe respiratory confirmed covid	Other anxiety disorders	0.150726	0.401713
6	131457165	132890694	504	hospitalized covid	Anxiety disorder	-0.213586	0.401722
6	24950380	25684629	423	hospitalized covid	Recent easy annoyance or irritability	-0.282126	0.401766
14	41614834	42562550	266	very severe respiratory confirmed covid	Other anxiety disorders	0.480265	0.401841
4	74885901	76497358	488	very severe respiratory confirmed covid	Recent easy annoyance or irritability	-0.975677	0.401868
2	142494981	143259780	311	hospitalized covid	Recent easy annoyance or irritability	-0.458633	0.401897
9	18754197	19463292	370	hospitalized covid	Recent inability to stop or control worrying	-0.269005	0.401944
5	130573818	132554690	554	very severe respiratory confirmed covid	Anxiety disorder	-0.410481	0.40197
4	180540878	181122433	236	hospitalized covid	GAD-2 total score	-0.325352	0.401975
1	154685546	156813845	605	very severe respiratory confirmed covid	Other anxiety disorders	-0.0936325	0.402007
3	113657666	115649909	621	very severe respiratory confirmed covid	Other anxiety disorders	-0.164902	0.402035
6	63979	1380679	654	covid	Recent inability to stop or control worrying	0.173177	0.402104
15	62106139	63218978	487	covid	Other anxiety disorders	0.243907	0.402118
1	14720132	15755230	525	hospitalized covid	Anxiety disorder	-0.108808	0.402132
11	95327211	96150134	416	hospitalized covid	GAD-2 total score	-0.538874	0.402171
6	112342874	113705003	498	very severe respiratory confirmed covid	Anxiety disorder	0.222676	0.402179
1	4281477	4773403	342	covid	Anxiety disorder	-0.27965	0.402201
5	55968967	56896890	334	hospitalized covid	Anxiety disorders	-0.238357	0.402207
6	71610788	72290723	258	hospitalized covid	Tense, sore, or aching muscles during worst period of anxiety	0.418676	0.402233
14	50500565	51418371	338	covid	Recent easy annoyance or irritability	0.472338	0.402287
19	21822654	22729408	244	covid	Anxiety disorders	-0.871436	0.402305
10	84679430	85463484	358	covid	Other anxiety disorders	-0.52384	0.402385
14	52760554	54359598	146	covid	GAD-2 total score	-0.530296	0.402402
7	128779174	130418704	523	hospitalized covid	GAD-2 total score	-0.533446	0.402443
12	3871115	4967643	545	very severe respiratory confirmed covid	GAD-2 total score	0.191659	0.402449
10	120592840	121874445	513	very severe respiratory confirmed covid	Recent easy annoyance or irritability	0.495964	0.402451
8	62330901	63253462	359	covid	GAD-2 total score	-0.714324	0.402468
13	71010209	71976862	407	hospitalized covid	Other anxiety disorders	-0.30404	0.402471
7	13676748	15013694	652	covid	Anxiety disorders	-0.183456	0.402499
5	158484776	159663733	402	covid	Other anxiety disorders	-0.319476	0.402551
5	156345452	157191081	385	covid	Anxiety disorders	0.679682	0.402668
3	21790868	22648001	475	hospitalized covid	GAD-2 total score	-0.550953	0.402685
3	5496183	6421145	499	covid	GAD-2 total score	-1	0.402697
1	40200951	41093875	301	very severe respiratory confirmed covid	Anxiety disorders	0.465239	0.402699
11	133521643	134351064	376	very severe respiratory confirmed covid	Recent easy annoyance or irritability	-0.183562	0.402735
20	42185672	43008890	349	covid	Other anxiety disorders	0.660572	0.402737
9	11270765	12044915	235	very severe respiratory confirmed covid	Tense, sore, or aching muscles during worst period of anxiety	0.560196	0.402782
4	189899574	191043880	263	hospitalized covid	Anxiety disorders	-0.340002	0.402791
7	77663965	78685009	677	very severe respiratory confirmed covid	Recent easy annoyance or irritability	-0.322056	0.402817
4	163937104	164781847	291	very severe respiratory confirmed covid	GAD-2 total score	-0.463246	0.402849
11	129451785	130500783	432	hospitalized covid	Anxiety disorder	0.270561	0.402861
16	53393883	54866095	692	very severe respiratory confirmed covid	Anxiety disorders	0.120379	0.402861
3	155046424	155928190	260	very severe respiratory confirmed covid	Anxiety disorder	-0.61438	0.402879
15	96864279	98025684	440	hospitalized covid	GAD-2 total score	0.188584	0.402901
12	12721875	13559527	418	very severe respiratory confirmed covid	Anxiety disorder	0.418054	0.402946
14	19000059	20876080	229	very severe respiratory confirmed covid	Recent inability to stop or control worrying	0.591355	0.402962
6	27261036	28666364	509	very severe respiratory confirmed covid	GAD-2 total score	0.447404	0.402969
12	50344347	51769419	357	very severe respiratory confirmed covid	Other anxiety disorders	0.881093	0.403055
7	98173565	99465540	314	very severe respiratory confirmed covid	Recent inability to stop or control worrying	-1	0.403173
4	167643769	168623790	306	very severe respiratory confirmed covid	Recent easy annoyance or irritability	0.515368	0.403184
2	33123605	33735318	291	very severe respiratory confirmed covid	Recent easy annoyance or irritability	0.674417	0.403254
1	205917549	208162951	558	hospitalized covid	GAD-2 total score	0.225475	0.403272
19	10028841	11681978	508	very severe respiratory confirmed covid	Other anxiety disorders	0.0867639	0.403295
3	147358244	148638308	455	hospitalized covid	Anxiety disorder	0.256603	0.403338
13	99402295	100470868	447	covid	Recent easy annoyance or irritability	-1	0.403351
17	71466954	72383472	437	hospitalized covid	Recent easy annoyance or irritability	0.282829	0.403355
7	77663965	78685009	677	hospitalized covid	Other anxiety disorders	0.1561	0.403385
6	131457165	132890694	504	hospitalized covid	Other anxiety disorders	-0.225067	0.403389
10	66510388	67146043	256	very severe respiratory confirmed covid	Other anxiety disorders	1	0.403425
10	127997709	129134738	540	hospitalized covid	Recent easy annoyance or irritability	-0.194352	0.403474
18	4603962	5575812	368	hospitalized covid	GAD-2 total score	0.406609	0.403501
1	62778734	64344226	624	covid	GAD-2 total score	-0.268056	0.403556
6	39785908	40778401	528	covid	Recent easy annoyance or irritability	-0.268744	0.403624
1	65894185	66778015	327	very severe respiratory confirmed covid	Tense, sore, or aching muscles during worst period of anxiety	-0.493808	0.403664
2	98989361	100202436	312	very severe respiratory confirmed covid	Anxiety disorder	0.822926	0.403709
2	224123080	224938731	259	very severe respiratory confirmed covid	Recent inability to stop or control worrying	0.446129	0.403732
17	12676354	13648446	474	covid	GAD-2 total score	-0.929344	0.403813
4	68742860	69603368	133	covid	Anxiety disorder	0.740585	0.403822
6	27261036	28666364	509	hospitalized covid	Other anxiety disorders	0.2194	0.403837
17	52102650	53468006	251	very severe respiratory confirmed covid	GAD-2 total score	0.898216	0.403867
1	22740288	23907045	370	covid	Recent easy annoyance or irritability	-0.773299	0.403888
18	34153298	36056932	748	very severe respiratory confirmed covid	Recent easy annoyance or irritability	0.297107	0.403916
4	182946259	183603892	365	hospitalized covid	Recent easy annoyance or irritability	0.511993	0.404005
7	87836642	89330087	504	hospitalized covid	Anxiety disorders	0.27678	0.404042
6	115062812	116132147	296	hospitalized covid	GAD-2 total score	0.972425	0.404067
8	23788495	24863243	367	hospitalized covid	Anxiety disorder	-0.580824	0.404073
4	74885901	76497358	488	covid	Other anxiety disorders	-0.539649	0.404153
7	123859747	125389586	462	very severe respiratory confirmed covid	Other anxiety disorders	-0.801414	0.404179
7	36507691	37981936	748	hospitalized covid	GAD-2 total score	0.225833	0.404205
9	3079046	4025355	418	covid	GAD-2 total score	0.279462	0.40422
3	161628884	162622604	335	hospitalized covid	Recent easy annoyance or irritability	1	0.404261
2	84395900	85992794	526	covid	Recent inability to stop or control worrying	0.250303	0.404265
4	189153280	189899573	322	very severe respiratory confirmed covid	Tense, sore, or aching muscles during worst period of anxiety	0.670246	0.4043
10	91960436	92911506	393	hospitalized covid	Recent inability to stop or control worrying	-0.593887	0.404314
9	101596751	103165725	447	covid	Other anxiety disorders	0.361382	0.404327
18	3722829	4603961	438	very severe respiratory confirmed covid	GAD-2 total score	-0.386565	0.404343
16	11022543	11916631	371	very severe respiratory confirmed covid	Recent inability to stop or control worrying	0.311521	0.404394
10	75694024	77144961	286	covid	Other anxiety disorders	-0.673404	0.40442
7	32460229	33159277	215	hospitalized covid	GAD-2 total score	1	0.404427
8	13395052	13948095	346	covid	Tense, sore, or aching muscles during worst period of anxiety	1	0.404477
19	5478685	6455428	302	covid	GAD-2 total score	-0.253126	0.404499
2	149568876	151428988	529	very severe respiratory confirmed covid	Anxiety disorders	-0.290222	0.404505
12	38746761	40017396	274	hospitalized covid	Tense, sore, or aching muscles during worst period of anxiety	0.642932	0.404512
3	123518508	124823006	549	covid	Anxiety disorder	-0.411796	0.404531
7	138755108	140217630	470	hospitalized covid	Recent inability to stop or control worrying	0.231721	0.404553
2	213194363	214044566	341	hospitalized covid	Other anxiety disorders	-0.355783	0.404556
7	71215742	73128830	322	hospitalized covid	Other anxiety disorders	-0.475377	0.404574
4	180540878	181122433	236	very severe respiratory confirmed covid	Tense, sore, or aching muscles during worst period of anxiety	0.901793	0.404622
8	56346879	57436722	372	hospitalized covid	Anxiety disorders	0.550546	0.404632
2	229764919	230541092	362	hospitalized covid	GAD-2 total score	0.296731	0.40468
10	99367801	100337830	440	very severe respiratory confirmed covid	Anxiety disorder	-0.791074	0.404689
2	45850048	46499326	403	covid	Tense, sore, or aching muscles during worst period of anxiety	-0.338639	0.404705
8	28344177	29744540	485	hospitalized covid	GAD-2 total score	0.412913	0.404742
13	79489046	80778339	421	very severe respiratory confirmed covid	Anxiety disorder	0.319569	0.404782
20	1771286	2668108	460	very severe respiratory confirmed covid	Other anxiety disorders	-0.262192	0.404782
4	141087048	142807914	574	very severe respiratory confirmed covid	Tense, sore, or aching muscles during worst period of anxiety	-0.220816	0.404792
15	91593624	92675405	481	covid	Recent easy annoyance or irritability	-0.311666	0.404838
2	151428989	152497375	429	hospitalized covid	Tense, sore, or aching muscles during worst period of anxiety	-0.26217	0.404865
15	81077026	82191077	383	hospitalized covid	Other anxiety disorders	-0.738375	0.404877
1	4773404	5362404	366	very severe respiratory confirmed covid	GAD-2 total score	-0.217612	0.404915
15	32177321	33484267	463	hospitalized covid	GAD-2 total score	-0.221906	0.404942
2	135160198	137061003	225	hospitalized covid	Other anxiety disorders	-0.675167	0.404951
2	1376546	1875060	232	very severe respiratory confirmed covid	Anxiety disorder	-0.339706	0.404954
1	151146408	152535630	333	hospitalized covid	Recent inability to stop or control worrying	-0.253143	0.404972
21	27774351	28616539	466	covid	GAD-2 total score	0.276573	0.404986
2	35609258	36120743	222	hospitalized covid	Recent easy annoyance or irritability	-0.588946	0.405003
4	153520884	155044409	588	very severe respiratory confirmed covid	GAD-2 total score	-0.24534	0.405013
4	92219193	93451599	268	covid	Anxiety disorders	-1	0.405031
11	60515106	61717117	367	very severe respiratory confirmed covid	Recent easy annoyance or irritability	0.248917	0.405048
17	72383473	73741321	435	hospitalized covid	Other anxiety disorders	0.261354	0.405054
3	38729768	39605996	370	hospitalized covid	Other anxiety disorders	-0.885799	0.405079
19	10028841	11681978	508	hospitalized covid	Anxiety disorders	-0.0888924	0.405093
9	94924483	95854925	287	hospitalized covid	GAD-2 total score	-0.490438	0.405103
6	33194976	33864262	297	hospitalized covid	GAD-2 total score	0.668533	0.405152
10	86459981	87287935	331	very severe respiratory confirmed covid	Anxiety disorders	-0.38675	0.405169
18	49790997	50372823	176	very severe respiratory confirmed covid	Other anxiety disorders	-0.456884	0.405215
1	229075157	230227247	399	hospitalized covid	Recent easy annoyance or irritability	-0.278493	0.40523
5	71468652	73314061	674	very severe respiratory confirmed covid	Recent easy annoyance or irritability	-0.42384	0.405416
17	31318754	32356061	635	very severe respiratory confirmed covid	Other anxiety disorders	0.138105	0.405431
5	157191082	158484775	504	very severe respiratory confirmed covid	Anxiety disorders	0.53936	0.405478
17	9619357	10572617	487	hospitalized covid	Tense, sore, or aching muscles during worst period of anxiety	0.239089	0.405502
20	884242	1771285	472	hospitalized covid	Anxiety disorder	-0.201838	0.405509
14	33591114	34695195	676	hospitalized covid	Other anxiety disorders	-0.09637	0.40551
17	74908267	75619256	332	hospitalized covid	GAD-2 total score	0.361412	0.405527
9	130902728	132193798	316	hospitalized covid	Anxiety disorder	0.252923	0.405554
17	40233546	42348003	534	hospitalized covid	Anxiety disorders	0.502585	0.405597
7	137657460	138755107	410	very severe respiratory confirmed covid	Anxiety disorders	-0.198396	0.405622
1	61377616	62778733	600	very severe respiratory confirmed covid	GAD-2 total score	0.244349	0.405624
3	35009560	35913033	292	hospitalized covid	Anxiety disorders	-0.378306	0.405632
12	102966634	104140831	506	covid	Recent inability to stop or control worrying	-0.252917	0.405643
4	7726035	8309826	296	covid	Anxiety disorder	0.29014	0.405657
22	48269178	48977538	475	hospitalized covid	Anxiety disorder	0.148236	0.405706
8	122622805	124001019	509	covid	Other anxiety disorders	0.234525	0.405789
20	21682378	22780956	331	very severe respiratory confirmed covid	Other anxiety disorders	0.486243	0.405856
1	246610291	247531112	330	hospitalized covid	Recent easy annoyance or irritability	-0.271909	0.40587
17	48722591	49909298	456	hospitalized covid	Anxiety disorders	0.553637	0.40589
8	13395052	13948095	346	very severe respiratory confirmed covid	Anxiety disorder	0.676657	0.405891
2	157556097	159040979	369	covid	GAD-2 total score	-0.315584	0.405915
15	79998207	81077025	467	very severe respiratory confirmed covid	Anxiety disorders	0.682808	0.405921
12	10176714	10946140	291	very severe respiratory confirmed covid	Recent inability to stop or control worrying	-0.669615	0.405937
2	227557842	228812485	573	hospitalized covid	Anxiety disorder	0.193723	0.40596
2	176734751	178149981	570	hospitalized covid	GAD-2 total score	0.411176	0.405992
16	1996493	3379996	349	covid	Recent easy annoyance or irritability	0.264753	0.40601
13	59751796	61268155	589	very severe respiratory confirmed covid	Anxiety disorder	0.486736	0.406032
6	162254230	163336361	509	very severe respiratory confirmed covid	GAD-2 total score	0.290203	0.406069
6	162254230	163336361	509	covid	Recent easy annoyance or irritability	-0.428395	0.40612
2	68877775	70756283	681	covid	Recent easy annoyance or irritability	-0.280615	0.406127
10	118416050	119528730	445	very severe respiratory confirmed covid	Anxiety disorders	-0.563449	0.406137
1	82123369	83461215	543	covid	Tense, sore, or aching muscles during worst period of anxiety	0.291395	0.406166
15	30604120	32177320	447	hospitalized covid	Tense, sore, or aching muscles during worst period of anxiety	-0.31128	0.406168
4	1529268	2468935	229	covid	Anxiety disorders	0.397941	0.406196
6	34979271	36346353	477	hospitalized covid	Anxiety disorders	-0.35191	0.406198
17	52102650	53468006	251	very severe respiratory confirmed covid	Recent inability to stop or control worrying	0.531599	0.406209
18	10675549	11872226	495	hospitalized covid	Tense, sore, or aching muscles during worst period of anxiety	0.270281	0.406224
8	101448440	102548680	454	hospitalized covid	Recent easy annoyance or irritability	0.233668	0.406227
13	109156766	109813576	346	covid	Anxiety disorders	0.266105	0.406258
20	59560458	60125333	301	covid	GAD-2 total score	0.340526	0.406268
11	76518907	77719870	383	covid	Recent inability to stop or control worrying	0.334086	0.406285
6	158220144	158952060	337	covid	GAD-2 total score	0.491658	0.406322
2	36120744	36867389	386	covid	Recent easy annoyance or irritability	-0.35326	0.406339
1	119408889	120345066	344	hospitalized covid	Tense, sore, or aching muscles during worst period of anxiety	-0.950894	0.40637
10	123856185	124894142	518	covid	Other anxiety disorders	-0.293854	0.406389
9	1874962	2441120	384	covid	Recent easy annoyance or irritability	0.286439	0.406422
6	53425493	54452767	457	very severe respiratory confirmed covid	Tense, sore, or aching muscles during worst period of anxiety	1	0.40649
18	12735559	13641479	359	covid	Tense, sore, or aching muscles during worst period of anxiety	-0.338826	0.406493
10	57955672	58809133	284	very severe respiratory confirmed covid	Tense, sore, or aching muscles during worst period of anxiety	-0.982122	0.406508
5	10549030	11850850	637	hospitalized covid	Tense, sore, or aching muscles during worst period of anxiety	0.180853	0.406511
4	5051835	5972709	506	hospitalized covid	Anxiety disorder	-0.16251	0.406521
11	15126768	16383386	430	very severe respiratory confirmed covid	Recent inability to stop or control worrying	1	0.406581
11	17583949	18740267	434	very severe respiratory confirmed covid	Recent easy annoyance or irritability	0.22754	0.406589
5	108641785	109606905	330	very severe respiratory confirmed covid	Recent easy annoyance or irritability	1	0.406611
11	116247378	117295641	451	hospitalized covid	Anxiety disorders	0.213792	0.406625
3	163250113	164037360	233	covid	GAD-2 total score	0.796849	0.406695
16	57119890	58508978	583	covid	Tense, sore, or aching muscles during worst period of anxiety	-0.209397	0.406743
3	75374968	76157470	83	very severe respiratory confirmed covid	Anxiety disorder	-0.588639	0.406776
5	168342744	169506966	603	hospitalized covid	Anxiety disorder	0.243717	0.406808
18	58527237	59449422	374	covid	Other anxiety disorders	-1	0.406832
6	119451295	120339244	312	hospitalized covid	Recent easy annoyance or irritability	0.584467	0.406869
13	49381728	50419896	374	hospitalized covid	Anxiety disorders	-0.927728	0.406934
14	50500565	51418371	338	hospitalized covid	Recent inability to stop or control worrying	-0.773968	0.406936
12	113947984	114685670	416	hospitalized covid	Other anxiety disorders	0.246493	0.406937
5	33971057	35157146	404	very severe respiratory confirmed covid	Recent easy annoyance or irritability	-0.238874	0.40699
1	217352166	218563960	505	hospitalized covid	Recent inability to stop or control worrying	0.301879	0.406996
12	64403858	66114643	479	very severe respiratory confirmed covid	Recent inability to stop or control worrying	0.95754	0.40701
1	114664388	116207297	641	covid	Other anxiety disorders	0.181258	0.407082
1	213958293	214783872	381	covid	GAD-2 total score	-0.24519	0.407099
20	35990262	37253657	493	covid	Anxiety disorders	-0.23457	0.407108
17	40233546	42348003	534	covid	GAD-2 total score	0.464428	0.407117
7	16739014	17596578	443	very severe respiratory confirmed covid	Other anxiety disorders	0.259839	0.407196
12	118256125	119301061	385	hospitalized covid	Anxiety disorders	0.296883	0.407226
11	129451785	130500783	432	very severe respiratory confirmed covid	Anxiety disorder	-0.352747	0.407227
7	138755108	140217630	470	covid	Anxiety disorders	0.164334	0.407237
3	175671425	176931163	426	very severe respiratory confirmed covid	Recent easy annoyance or irritability	-0.610141	0.407243
9	82601466	83455502	392	covid	Anxiety disorder	0.420236	0.407268
9	33194893	34704544	429	hospitalized covid	Other anxiety disorders	0.277231	0.40727
9	15839404	16658377	466	covid	Tense, sore, or aching muscles during worst period of anxiety	-0.712737	0.407275
19	18504868	19749166	327	covid	Recent easy annoyance or irritability	-0.252604	0.407344
15	36583328	37962915	616	covid	Other anxiety disorders	0.204523	0.407356
6	43770627	44596897	390	hospitalized covid	Other anxiety disorders	0.147978	0.407371
14	81001921	82524785	546	covid	Recent easy annoyance or irritability	0.420631	0.407391
17	70495120	71466953	433	hospitalized covid	GAD-2 total score	-0.142936	0.407395
8	94999067	96175630	459	very severe respiratory confirmed covid	Other anxiety disorders	0.803903	0.40741
5	108641785	109606905	330	hospitalized covid	Recent easy annoyance or irritability	0.803418	0.40742
4	146174872	147161042	305	covid	Anxiety disorder	0.277727	0.407428
7	158031248	159128566	357	very severe respiratory confirmed covid	Anxiety disorders	-0.240107	0.407503
9	21674033	23091193	515	covid	Anxiety disorders	-0.446834	0.407539
13	90518148	91764204	457	very severe respiratory confirmed covid	Other anxiety disorders	0.372232	0.407561
9	23859375	24757729	213	very severe respiratory confirmed covid	Recent easy annoyance or irritability	0.708138	0.407567
3	181424324	183203155	464	hospitalized covid	GAD-2 total score	0.320977	0.407572
7	43448816	44989571	433	hospitalized covid	Other anxiety disorders	0.313068	0.407576
1	23907046	25885138	615	very severe respiratory confirmed covid	Recent inability to stop or control worrying	-0.474943	0.407589
7	144324465	145415775	358	very severe respiratory confirmed covid	Recent inability to stop or control worrying	-0.223115	0.407634
6	58141890	61883560	79	covid	Anxiety disorder	-0.549202	0.407691
2	176734751	178149981	570	very severe respiratory confirmed covid	GAD-2 total score	0.471818	0.407699
6	29529756	29833843	32	covid	Anxiety disorder	-0.520957	0.407751
4	172555991	174470206	495	very severe respiratory confirmed covid	Recent easy annoyance or irritability	-0.371469	0.407784
8	141527882	142611889	390	hospitalized covid	Tense, sore, or aching muscles during worst period of anxiety	0.59061	0.407803
11	116247378	117295641	451	very severe respiratory confirmed covid	Recent inability to stop or control worrying	0.427923	0.407843
3	42301658	44141693	667	very severe respiratory confirmed covid	Recent easy annoyance or irritability	-0.229866	0.407931
3	113657666	115649909	621	hospitalized covid	Anxiety disorder	-0.145159	0.407969
8	119423299	120216587	373	covid	Recent easy annoyance or irritability	-0.685216	0.407992
2	174927564	176734750	551	covid	Anxiety disorders	1	0.408015
19	34633275	35649343	333	hospitalized covid	Other anxiety disorders	-0.200181	0.408018
22	38718590	40378783	506	very severe respiratory confirmed covid	Tense, sore, or aching muscles during worst period of anxiety	0.186164	0.408033
11	78912253	79802286	457	hospitalized covid	Anxiety disorders	-0.26388	0.408106
14	20876081	21982654	540	covid	Anxiety disorder	-0.186478	0.40812
12	21572253	22928055	436	covid	Recent inability to stop or control worrying	0.454187	0.408223
6	6621938	7808323	594	covid	Anxiety disorder	-0.15574	0.408227
6	86818670	87516322	226	covid	Other anxiety disorders	-0.491354	0.408264
12	116197676	117091843	391	covid	Tense, sore, or aching muscles during worst period of anxiety	0.269141	0.408275
17	65582328	66757556	354	hospitalized covid	Anxiety disorder	-0.182874	0.408277
9	19463293	20483880	400	covid	Anxiety disorder	-0.195487	0.40829
14	78374054	79199451	463	covid	Anxiety disorder	-0.401415	0.40833
2	208674589	209940230	370	very severe respiratory confirmed covid	Tense, sore, or aching muscles during worst period of anxiety	-0.360833	0.408354
1	82123369	83461215	543	hospitalized covid	GAD-2 total score	0.261871	0.408389
12	27797263	28753585	368	covid	GAD-2 total score	0.62341	0.408401
14	26395691	27720240	500	hospitalized covid	Anxiety disorders	-0.366087	0.40843
3	51953969	54074844	666	very severe respiratory confirmed covid	Recent inability to stop or control worrying	0.261538	0.408516
1	109271450	110224230	337	hospitalized covid	GAD-2 total score	-0.400292	0.408552
13	83829836	85035400	365	very severe respiratory confirmed covid	Anxiety disorder	0.468232	0.408574
9	117989018	119001227	375	covid	Other anxiety disorders	-0.517886	0.408583
12	4967644	6023700	651	hospitalized covid	GAD-2 total score	0.150392	0.408599
10	26161975	26888716	308	hospitalized covid	GAD-2 total score	0.926493	0.408614
14	71140427	72665319	571	covid	Other anxiety disorders	0.38957	0.408636
4	179233906	179932391	249	hospitalized covid	GAD-2 total score	0.766227	0.408714
6	101793543	102637706	262	covid	Anxiety disorders	-0.518195	0.408765
5	11850851	12867189	237	hospitalized covid	Tense, sore, or aching muscles during worst period of anxiety	0.484785	0.408781
2	231847387	233352722	472	hospitalized covid	Recent easy annoyance or irritability	-0.296476	0.408841
1	82123369	83461215	543	covid	Anxiety disorders	0.352017	0.408879
1	217352166	218563960	505	covid	Tense, sore, or aching muscles during worst period of anxiety	-0.383223	0.408884
11	10370101	11081299	357	covid	Tense, sore, or aching muscles during worst period of anxiety	-0.715221	0.408907
3	120574478	121362442	213	hospitalized covid	GAD-2 total score	-0.631029	0.408915
22	27952442	29457601	464	hospitalized covid	Other anxiety disorders	-0.188385	0.408919
17	27344402	29783141	606	covid	Anxiety disorder	0.3679	0.408921
5	163781269	165289211	487	covid	GAD-2 total score	0.621457	0.40893
2	3314203	4016104	345	very severe respiratory confirmed covid	Other anxiety disorders	0.709308	0.408961
12	63055937	63764111	346	very severe respiratory confirmed covid	Other anxiety disorders	-0.241634	0.408962
22	20969185	22404422	405	covid	Anxiety disorder	0.526574	0.408971
9	86769887	87815449	553	hospitalized covid	Recent inability to stop or control worrying	-0.335214	0.409
2	34890559	35609257	206	covid	Other anxiety disorders	-0.661742	0.409005
4	74885901	76497358	488	very severe respiratory confirmed covid	Anxiety disorders	-0.443493	0.409074
21	15840034	16873443	467	hospitalized covid	Anxiety disorders	-0.339993	0.409131
1	218563961	220073132	576	very severe respiratory confirmed covid	Recent inability to stop or control worrying	-0.332948	0.409131
1	21416122	22145629	265	very severe respiratory confirmed covid	GAD-2 total score	-0.805557	0.409203
12	4967644	6023700	651	very severe respiratory confirmed covid	Other anxiety disorders	-0.127521	0.409351
9	36749274	37687112	406	very severe respiratory confirmed covid	GAD-2 total score	0.447934	0.409368
1	240248509	241033584	441	hospitalized covid	Anxiety disorder	-0.253959	0.40939
14	65229392	66300066	384	hospitalized covid	Anxiety disorders	0.643238	0.409423
5	162386028	163781268	506	covid	Recent inability to stop or control worrying	-0.22447	0.409436
1	7711795	8580987	246	very severe respiratory confirmed covid	Anxiety disorders	0.342373	0.409449
14	33591114	34695195	676	very severe respiratory confirmed covid	GAD-2 total score	-0.223394	0.409512
2	44104111	45189468	391	very severe respiratory confirmed covid	Anxiety disorder	-0.481774	0.409537
3	51953969	54074844	666	hospitalized covid	Other anxiety disorders	0.153888	0.409553
1	163141863	163854567	343	covid	Recent inability to stop or control worrying	-0.285508	0.409592
7	66914876	67474722	233	hospitalized covid	Anxiety disorder	0.954521	0.409654
11	15126768	16383386	430	very severe respiratory confirmed covid	GAD-2 total score	0.354753	0.409674
1	70992906	72513119	454	covid	Tense, sore, or aching muscles during worst period of anxiety	-0.380111	0.409761
6	27261036	28666364	509	hospitalized covid	Anxiety disorder	0.222708	0.409793
2	224123080	224938731	259	hospitalized covid	Tense, sore, or aching muscles during worst period of anxiety	0.471503	0.409865
3	20754843	21790867	477	covid	Tense, sore, or aching muscles during worst period of anxiety	-0.206781	0.409923
17	11778165	12676353	344	hospitalized covid	Recent inability to stop or control worrying	-0.281904	0.40999
1	34371023	35201626	383	hospitalized covid	Recent inability to stop or control worrying	0.278761	0.410006
18	3722829	4603961	438	covid	Tense, sore, or aching muscles during worst period of anxiety	-0.249935	0.410018
19	18504868	19749166	327	hospitalized covid	Anxiety disorder	0.406008	0.410043
20	57924038	58780894	358	hospitalized covid	Recent easy annoyance or irritability	-0.327285	0.41008
3	96055533	97351955	189	very severe respiratory confirmed covid	GAD-2 total score	0.288296	0.410089
5	170898341	172285682	656	covid	Anxiety disorders	-0.166781	0.410117
19	36638123	38472870	460	hospitalized covid	Recent inability to stop or control worrying	0.688384	0.410148
10	35178225	36475838	405	very severe respiratory confirmed covid	Anxiety disorder	-0.7264	0.410197
2	67979829	68877774	359	covid	Other anxiety disorders	0.543747	0.410262
20	48212976	49236418	386	covid	Tense, sore, or aching muscles during worst period of anxiety	0.290818	0.41029
7	147352172	148622913	548	covid	Recent easy annoyance or irritability	0.644987	0.410312
8	25859278	26679135	449	hospitalized covid	Other anxiety disorders	0.258455	0.410392
7	40261241	41415925	362	covid	Anxiety disorders	0.362177	0.410411
11	87676871	88359287	315	covid	GAD-2 total score	-0.804451	0.410433
4	179233906	179932391	249	very severe respiratory confirmed covid	Other anxiety disorders	1	0.410458
18	58527237	59449422	374	very severe respiratory confirmed covid	Recent easy annoyance or irritability	0.313059	0.41047
15	53263127	54332799	525	covid	GAD-2 total score	-0.277912	0.41055
7	92530166	93691725	365	covid	Anxiety disorder	0.435726	0.410556
20	17359291	18058524	423	covid	Recent inability to stop or control worrying	-0.227051	0.410576
12	20074931	20866285	323	covid	Anxiety disorders	0.543561	0.410621
22	47299626	48269177	476	hospitalized covid	Recent inability to stop or control worrying	0.249124	0.410658
1	213958293	214783872	381	very severe respiratory confirmed covid	Anxiety disorder	0.238566	0.410663
1	91870060	92904465	422	hospitalized covid	Recent inability to stop or control worrying	-0.487081	0.410671
18	34153298	36056932	748	very severe respiratory confirmed covid	Other anxiety disorders	-0.187889	0.410701
11	66782662	68000949	249	covid	Tense, sore, or aching muscles during worst period of anxiety	0.38187	0.41071
2	101556800	102494487	282	covid	Anxiety disorder	-0.709902	0.410773
7	63311298	64216135	242	covid	Tense, sore, or aching muscles during worst period of anxiety	0.835251	0.410866
9	31115154	32253283	396	very severe respiratory confirmed covid	Recent easy annoyance or irritability	0.47593	0.410901
4	17290237	18753263	470	very severe respiratory confirmed covid	Anxiety disorders	-0.43963	0.410904
2	67979829	68877774	359	hospitalized covid	Recent inability to stop or control worrying	-0.366144	0.410904
11	88359288	89209738	247	very severe respiratory confirmed covid	Recent easy annoyance or irritability	0.351442	0.410968
14	62717986	64033237	502	hospitalized covid	Anxiety disorders	0.198181	0.411018
20	53120335	53879803	291	very severe respiratory confirmed covid	Recent inability to stop or control worrying	-0.53386	0.411019
8	31134787	32454962	508	very severe respiratory confirmed covid	Tense, sore, or aching muscles during worst period of anxiety	0.361173	0.411034
11	96150135	97091671	312	very severe respiratory confirmed covid	Tense, sore, or aching muscles during worst period of anxiety	0.309697	0.411036
20	22780957	23808562	484	hospitalized covid	Other anxiety disorders	0.523949	0.411057
17	69245591	70495119	542	very severe respiratory confirmed covid	Anxiety disorders	0.188931	0.411087
13	41003944	42037054	259	covid	Anxiety disorder	-0.381663	0.411118
5	136949854	139408116	585	hospitalized covid	Tense, sore, or aching muscles during worst period of anxiety	-0.484807	0.41115
3	144408822	145211907	219	hospitalized covid	Other anxiety disorders	0.950692	0.411169
1	211082893	212347582	438	covid	Other anxiety disorders	1	0.411173
1	202583885	204092537	577	very severe respiratory confirmed covid	Anxiety disorders	-0.204231	0.411219
15	25384328	26392947	479	covid	Recent inability to stop or control worrying	-0.441038	0.411228
5	162386028	163781268	506	very severe respiratory confirmed covid	Anxiety disorders	0.27734	0.411268
20	56951774	57924037	446	covid	Other anxiety disorders	-0.187549	0.411271
11	118901214	120064528	438	hospitalized covid	Other anxiety disorders	0.196864	0.411277
10	6234719	6897037	411	covid	GAD-2 total score	-0.279188	0.411305
2	174927564	176734750	551	covid	Anxiety disorder	0.690793	0.411323
12	19532766	20074930	268	covid	Tense, sore, or aching muscles during worst period of anxiety	-0.661371	0.411334
2	11230350	11995765	271	covid	Tense, sore, or aching muscles during worst period of anxiety	-0.384733	0.411351
13	66382287	67718879	472	very severe respiratory confirmed covid	Tense, sore, or aching muscles during worst period of anxiety	0.771919	0.411388
15	82191078	84209760	476	very severe respiratory confirmed covid	Other anxiety disorders	0.344529	0.41141
1	241813535	242417923	279	very severe respiratory confirmed covid	Recent inability to stop or control worrying	0.639695	0.411423
4	177129679	178314527	489	hospitalized covid	Recent inability to stop or control worrying	0.172107	0.411496
7	126640873	127903738	520	covid	Tense, sore, or aching muscles during worst period of anxiety	0.817849	0.411507
3	171134850	172004760	327	hospitalized covid	Anxiety disorders	0.435156	0.41152
22	29457602	30962255	541	very severe respiratory confirmed covid	Anxiety disorders	-0.410016	0.411526
5	55221399	55968966	357	hospitalized covid	GAD-2 total score	-0.178596	0.411553
6	113705004	115062811	443	covid	GAD-2 total score	-0.608227	0.411555
2	164702313	165917788	356	hospitalized covid	Anxiety disorders	0.454826	0.411581
7	1366973	2473749	317	very severe respiratory confirmed covid	Anxiety disorders	0.334459	0.411629
15	40604781	42332685	490	covid	Anxiety disorder	0.263299	0.41163
12	118256125	119301061	385	very severe respiratory confirmed covid	GAD-2 total score	-0.530596	0.411723
12	38108285	38746760	34	hospitalized covid	GAD-2 total score	-0.513699	0.411732
12	94385885	95147845	415	hospitalized covid	Anxiety disorder	0.264491	0.411801
5	165289212	166863413	540	hospitalized covid	Other anxiety disorders	0.154569	0.41183
9	117054910	117989017	495	covid	Tense, sore, or aching muscles during worst period of anxiety	-0.433496	0.411953
15	86341599	87158587	406	hospitalized covid	Anxiety disorder	-0.383338	0.411966
11	15126768	16383386	430	very severe respiratory confirmed covid	Tense, sore, or aching muscles during worst period of anxiety	-0.535518	0.412003
10	118416050	119528730	445	covid	Recent easy annoyance or irritability	-0.223281	0.412024
9	80137025	81161597	334	hospitalized covid	Anxiety disorder	0.338101	0.412032
12	3069507	3871114	465	very severe respiratory confirmed covid	Anxiety disorder	-0.210788	0.412042
8	122622805	124001019	509	covid	Anxiety disorders	0.271256	0.412053
5	169506967	170898340	620	hospitalized covid	Anxiety disorder	0.154877	0.412088
4	43962562	45186767	388	hospitalized covid	Recent inability to stop or control worrying	-0.573387	0.412109
2	183352291	184148655	292	hospitalized covid	Anxiety disorder	0.392644	0.412125
11	6180841	7191230	524	very severe respiratory confirmed covid	Anxiety disorder	-0.3006	0.412183
12	6023701	6948954	348	very severe respiratory confirmed covid	Anxiety disorders	0.271015	0.412355
3	55616626	56954878	501	very severe respiratory confirmed covid	Tense, sore, or aching muscles during worst period of anxiety	0.467748	0.412367
19	47752728	48573065	281	very severe respiratory confirmed covid	GAD-2 total score	0.380188	0.412394
19	57143510	57959952	324	hospitalized covid	Recent inability to stop or control worrying	-0.489834	0.412396
6	9020711	10416550	610	covid	Tense, sore, or aching muscles during worst period of anxiety	-0.546445	0.412413
13	91764205	93285142	548	very severe respiratory confirmed covid	Other anxiety disorders	-0.231522	0.412453
4	172555991	174470206	495	hospitalized covid	Recent easy annoyance or irritability	0.303792	0.412491
7	149843000	150897818	399	hospitalized covid	GAD-2 total score	0.520065	0.412527
11	97091672	98145570	381	covid	Tense, sore, or aching muscles during worst period of anxiety	0.361937	0.412568
3	68319771	69784969	588	hospitalized covid	Other anxiety disorders	0.175679	0.412659
7	71215742	73128830	322	covid	Tense, sore, or aching muscles during worst period of anxiety	0.513687	0.412672
14	49002066	50500564	436	very severe respiratory confirmed covid	Anxiety disorders	-0.257039	0.412684
1	112489249	113418037	335	very severe respiratory confirmed covid	Tense, sore, or aching muscles during worst period of anxiety	0.600168	0.412686
8	140355989	141527881	537	hospitalized covid	Anxiety disorders	0.168976	0.4128
4	119138098	119927262	227	covid	Recent easy annoyance or irritability	0.499102	0.412903
16	88387229	89106304	227	covid	Anxiety disorder	0.280448	0.412906
5	139408117	141253830	656	hospitalized covid	Anxiety disorder	-0.220576	0.412956
1	25885139	27992665	526	hospitalized covid	Tense, sore, or aching muscles during worst period of anxiety	0.835292	0.413006
9	93441051	94175374	364	hospitalized covid	Anxiety disorders	-0.472945	0.413037
5	71468652	73314061	674	covid	GAD-2 total score	0.299201	0.413071
9	135135888	136042490	371	hospitalized covid	Anxiety disorder	0.192032	0.413134
2	174927564	176734750	551	very severe respiratory confirmed covid	Anxiety disorders	-0.826935	0.413166
11	13364728	15126767	561	hospitalized covid	Recent inability to stop or control worrying	-0.395065	0.413169
10	5396243	6234718	480	hospitalized covid	Tense, sore, or aching muscles during worst period of anxiety	-0.241209	0.413179
9	87815450	89171796	366	hospitalized covid	Recent easy annoyance or irritability	-0.792342	0.413215
3	151904022	153406718	479	covid	Anxiety disorder	0.278724	0.413255
6	134313644	135544083	465	very severe respiratory confirmed covid	Anxiety disorder	-0.284412	0.413283
2	202504863	203639686	375	covid	Other anxiety disorders	0.337511	0.413296
7	73128831	75243899	276	very severe respiratory confirmed covid	Tense, sore, or aching muscles during worst period of anxiety	0.625713	0.413301
1	241813535	242417923	279	covid	Tense, sore, or aching muscles during worst period of anxiety	0.514136	0.413325
12	63055937	63764111	346	covid	Recent inability to stop or control worrying	-0.704547	0.413328
16	11022543	11916631	371	hospitalized covid	Recent easy annoyance or irritability	0.281548	0.41333
15	24099947	24531187	132	hospitalized covid	Recent easy annoyance or irritability	0.939164	0.413373
11	5533058	6180840	378	covid	Recent easy annoyance or irritability	0.76784	0.413382
9	8262304	9170120	544	hospitalized covid	Recent inability to stop or control worrying	0.193254	0.413387
17	45883902	47516224	581	hospitalized covid	Other anxiety disorders	0.219601	0.413398
17	52102650	53468006	251	very severe respiratory confirmed covid	Anxiety disorders	0.553228	0.413402
4	174470207	175295842	278	covid	Recent easy annoyance or irritability	-0.387746	0.413448
12	48960266	50344346	363	very severe respiratory confirmed covid	Anxiety disorder	-0.277954	0.413452
14	72665320	73373373	351	very severe respiratory confirmed covid	GAD-2 total score	-0.239895	0.413472
3	39605997	40897627	355	hospitalized covid	Recent easy annoyance or irritability	-0.646696	0.413523
19	3085447	3893909	242	very severe respiratory confirmed covid	Other anxiety disorders	-0.249174	0.413527
17	38880482	40233545	495	hospitalized covid	Recent inability to stop or control worrying	-0.270522	0.413549
12	1942427	3069506	479	hospitalized covid	Recent easy annoyance or irritability	0.342981	0.413676
8	103716054	104467845	353	hospitalized covid	GAD-2 total score	1	0.413676
20	5379451	6128358	394	very severe respiratory confirmed covid	Tense, sore, or aching muscles during worst period of anxiety	-0.76474	0.413676
1	14720132	15755230	525	very severe respiratory confirmed covid	GAD-2 total score	0.167767	0.413684
20	56951774	57924037	446	very severe respiratory confirmed covid	Anxiety disorder	-0.151474	0.413696
5	2106886	2960068	526	very severe respiratory confirmed covid	Recent easy annoyance or irritability	0.214103	0.413718
6	163336362	164687462	715	very severe respiratory confirmed covid	GAD-2 total score	-0.274864	0.413799
11	121208187	122589224	506	very severe respiratory confirmed covid	Recent inability to stop or control worrying	0.189931	0.413804
18	72785207	73568260	421	covid	Recent inability to stop or control worrying	0.74058	0.413848
2	171566483	172501315	287	hospitalized covid	Recent inability to stop or control worrying	-0.712949	0.413866
9	94924483	95854925	287	covid	Tense, sore, or aching muscles during worst period of anxiety	0.521952	0.413868
1	29188427	30405182	422	very severe respiratory confirmed covid	Recent inability to stop or control worrying	0.291853	0.413922
8	38803981	40179577	393	very severe respiratory confirmed covid	Anxiety disorder	-1	0.413971
17	32356062	33614189	614	very severe respiratory confirmed covid	Recent inability to stop or control worrying	0.166928	0.413979
10	125798320	126875816	491	covid	Recent easy annoyance or irritability	0.231976	0.41401
17	42348004	43460500	336	covid	Other anxiety disorders	0.424927	0.414013
4	71468301	73258294	387	hospitalized covid	Recent inability to stop or control worrying	-0.239973	0.41405
2	15721704	17241115	574	covid	Anxiety disorder	0.244961	0.414097
10	112164982	113117615	407	very severe respiratory confirmed covid	Other anxiety disorders	-0.328799	0.414098
18	42974166	44300145	626	covid	Recent easy annoyance or irritability	-0.302609	0.414133
4	177129679	178314527	489	very severe respiratory confirmed covid	Other anxiety disorders	-0.171715	0.414143
9	122677720	124119883	437	very severe respiratory confirmed covid	Anxiety disorders	0.343501	0.414155
2	34890559	35609257	206	covid	Anxiety disorder	-0.651615	0.414165
20	50653621	51533750	347	covid	Other anxiety disorders	0.407928	0.414179
10	51724040	53129609	452	hospitalized covid	Other anxiety disorders	0.416082	0.414222
2	220771553	221445191	331	covid	Recent easy annoyance or irritability	-0.458682	0.414244
12	99244338	100931423	513	very severe respiratory confirmed covid	Other anxiety disorders	-0.23226	0.414283
2	174927564	176734750	551	very severe respiratory confirmed covid	Recent inability to stop or control worrying	0.389172	0.414287
1	67761891	68633860	394	hospitalized covid	Recent easy annoyance or irritability	-0.368436	0.414298
3	20754843	21790867	477	very severe respiratory confirmed covid	Anxiety disorders	-0.293232	0.414312
5	17803478	18791410	282	hospitalized covid	GAD-2 total score	-0.442226	0.414529
11	113889020	114742317	451	covid	Tense, sore, or aching muscles during worst period of anxiety	0.381711	0.41455
4	8309827	8882616	217	covid	Recent easy annoyance or irritability	0.66672	0.41458
16	24014706	25235251	457	covid	GAD-2 total score	-0.38676	0.414592
1	237409459	238094455	384	hospitalized covid	Other anxiety disorders	0.484098	0.414625
6	36346354	37570051	549	hospitalized covid	Recent easy annoyance or irritability	-0.218717	0.414696
2	43295777	44104110	299	hospitalized covid	Recent inability to stop or control worrying	-0.212913	0.414741
7	99465541	100849307	359	covid	Recent easy annoyance or irritability	-0.709139	0.414847
5	79005159	80448225	665	covid	Recent inability to stop or control worrying	-0.243648	0.414875
8	1628040	2070902	292	hospitalized covid	Anxiety disorders	0.147127	0.414876
3	55616626	56954878	501	covid	Other anxiety disorders	0.718186	0.414946
14	104439107	105091340	169	hospitalized covid	GAD-2 total score	0.420326	0.41498
3	11997659	12859209	345	hospitalized covid	Recent inability to stop or control worrying	0.431272	0.414982
10	21477693	23365685	445	very severe respiratory confirmed covid	Anxiety disorder	-0.284533	0.414991
12	100931424	101825061	398	covid	Recent easy annoyance or irritability	-0.850117	0.415048
8	144934289	146303787	219	covid	Tense, sore, or aching muscles during worst period of anxiety	0.606822	0.415056
19	46765061	47752727	274	hospitalized covid	Recent easy annoyance or irritability	0.2141	0.415074
14	97174315	98268391	430	covid	Recent inability to stop or control worrying	-1	0.415172
6	32539568	32586784	3	hospitalized covid	Other anxiety disorders	-0.540504	0.415192
11	72875069	74399331	510	hospitalized covid	Recent inability to stop or control worrying	0.41147	0.415193
7	25671576	27351286	578	very severe respiratory confirmed covid	Tense, sore, or aching muscles during worst period of anxiety	-0.188234	0.415208
2	9960671	10611654	304	hospitalized covid	Recent inability to stop or control worrying	0.218812	0.415247
12	128372589	129170296	439	covid	Other anxiety disorders	0.161948	0.415249
9	72288879	73915494	719	very severe respiratory confirmed covid	Anxiety disorder	-0.58784	0.415271
18	27823156	28792734	421	covid	Anxiety disorder	0.28558	0.415308
19	13968320	14891100	241	very severe respiratory confirmed covid	Recent easy annoyance or irritability	0.216363	0.415314
2	31457419	33123604	497	hospitalized covid	GAD-2 total score	0.365218	0.415333
2	44104111	45189468	391	very severe respiratory confirmed covid	GAD-2 total score	-0.467903	0.415334
5	50164836	51203265	250	very severe respiratory confirmed covid	GAD-2 total score	0.905906	0.415339
10	131694739	132576793	455	covid	Other anxiety disorders	0.424875	0.415358
19	17750519	18504867	274	covid	Anxiety disorders	-0.279578	0.415364
2	157556097	159040979	369	very severe respiratory confirmed covid	Recent inability to stop or control worrying	0.284328	0.415386
17	63548725	64438387	276	very severe respiratory confirmed covid	Other anxiety disorders	0.416976	0.415432
4	4266179	5051834	401	hospitalized covid	Recent easy annoyance or irritability	0.342624	0.41545
16	64207177	65072403	323	hospitalized covid	Other anxiety disorders	0.460474	0.415469
13	110995433	111621244	367	very severe respiratory confirmed covid	Recent easy annoyance or irritability	-0.334186	0.41551
11	111117781	112755446	582	very severe respiratory confirmed covid	GAD-2 total score	-0.385524	0.415513
15	92675406	93707010	571	covid	Recent easy annoyance or irritability	-0.637814	0.415615
6	91097025	92015279	415	very severe respiratory confirmed covid	Recent inability to stop or control worrying	-0.586145	0.415678
2	70756284	71385813	309	very severe respiratory confirmed covid	Recent inability to stop or control worrying	-0.321406	0.415758
1	154685546	156813845	605	very severe respiratory confirmed covid	Anxiety disorders	-0.0841886	0.415805
10	88443653	89971628	398	hospitalized covid	Recent easy annoyance or irritability	-0.258858	0.415811
8	114781575	115334858	201	very severe respiratory confirmed covid	Other anxiety disorders	-0.397139	0.415841
14	30831155	32382245	426	covid	Anxiety disorders	-0.636818	0.41592
2	195300251	196446299	314	covid	Anxiety disorder	0.286001	0.415972
9	86769887	87815449	553	very severe respiratory confirmed covid	Recent easy annoyance or irritability	-0.605132	0.415988
7	23106681	24151099	389	very severe respiratory confirmed covid	Recent inability to stop or control worrying	0.399258	0.416017
2	157556097	159040979	369	very severe respiratory confirmed covid	Other anxiety disorders	-0.190316	0.416053
7	128779174	130418704	523	hospitalized covid	Other anxiety disorders	-0.424273	0.416087
13	99402295	100470868	447	covid	GAD-2 total score	0.485482	0.416095
3	9970732	11226367	662	very severe respiratory confirmed covid	Anxiety disorder	-0.104855	0.416104
14	61652817	62717985	447	covid	Anxiety disorder	0.351378	0.416104
12	83551126	84356775	241	hospitalized covid	GAD-2 total score	0.266772	0.41612
2	10181	789195	326	hospitalized covid	Anxiety disorder	1	0.416167
5	163781269	165289211	487	very severe respiratory confirmed covid	Recent inability to stop or control worrying	-0.228408	0.416245
11	90967062	92209168	451	very severe respiratory confirmed covid	Recent inability to stop or control worrying	-0.728329	0.416372
14	35379989	36422077	288	hospitalized covid	Anxiety disorder	-0.548181	0.41639
1	230227248	231287764	605	covid	Recent easy annoyance or irritability	0.365777	0.416391
16	26154123	27443061	609	covid	GAD-2 total score	0.235014	0.416405
1	21416122	22145629	265	hospitalized covid	Anxiety disorders	-0.818664	0.416406
8	59555978	60476248	304	hospitalized covid	Recent inability to stop or control worrying	-0.913805	0.416419
10	67769823	68623274	439	covid	GAD-2 total score	0.27775	0.416453
7	133807217	134943221	466	very severe respiratory confirmed covid	GAD-2 total score	-0.469104	0.416455
2	234115093	234945577	533	covid	Recent easy annoyance or irritability	-1	0.416471
15	29141036	30604119	435	very severe respiratory confirmed covid	Recent inability to stop or control worrying	-0.314749	0.416519
12	118256125	119301061	385	hospitalized covid	Tense, sore, or aching muscles during worst period of anxiety	-0.698727	0.416547
7	30175114	31730554	680	covid	Recent inability to stop or control worrying	-0.429558	0.416551
13	66382287	67718879	472	covid	Recent inability to stop or control worrying	-0.38809	0.416568
3	32378806	33020868	204	very severe respiratory confirmed covid	Anxiety disorders	0.460611	0.41657
20	1771286	2668108	460	very severe respiratory confirmed covid	Anxiety disorder	-0.262286	0.41665
6	9020711	10416550	610	hospitalized covid	Recent inability to stop or control worrying	0.341692	0.41665
16	19104258	20351261	471	very severe respiratory confirmed covid	Anxiety disorder	-0.211629	0.416652
11	117295642	118901213	713	covid	Recent easy annoyance or irritability	-0.327214	0.416665
13	91764205	93285142	548	covid	Recent easy annoyance or irritability	0.300604	0.416672
4	162239290	163245541	355	hospitalized covid	Anxiety disorder	0.779407	0.416698
3	142976708	144408821	583	hospitalized covid	Other anxiety disorders	0.178661	0.416734
7	6020654	6716905	183	very severe respiratory confirmed covid	Recent inability to stop or control worrying	0.461325	0.416745
3	25516194	26905340	481	hospitalized covid	Anxiety disorders	-0.414404	0.416769
5	174662886	176180301	543	hospitalized covid	Recent easy annoyance or irritability	0.192538	0.416793
10	78665482	79952996	610	very severe respiratory confirmed covid	GAD-2 total score	0.2435	0.416804
10	123856185	124894142	518	covid	GAD-2 total score	0.234931	0.416811
6	99678877	100878645	437	very severe respiratory confirmed covid	Anxiety disorder	-0.743146	0.416828
5	26938179	28315653	310	hospitalized covid	Recent inability to stop or control worrying	0.271704	0.41683
19	9105578	10028840	262	covid	GAD-2 total score	0.444864	0.416835
7	43448816	44989571	433	covid	Tense, sore, or aching muscles during worst period of anxiety	0.426903	0.416857
15	91593624	92675405	481	hospitalized covid	Recent inability to stop or control worrying	0.184109	0.416905
6	162254230	163336361	509	very severe respiratory confirmed covid	Recent inability to stop or control worrying	-0.303063	0.416921
4	122655435	123768693	276	very severe respiratory confirmed covid	Recent inability to stop or control worrying	0.384696	0.416974
22	23143365	23950732	273	covid	Other anxiety disorders	0.421105	0.416991
3	113657666	115649909	621	very severe respiratory confirmed covid	Anxiety disorder	-0.17168	0.417003
13	105672501	106313847	338	covid	Recent inability to stop or control worrying	-0.488193	0.417021
2	59251997	60775066	657	hospitalized covid	Recent inability to stop or control worrying	-0.194482	0.417056
4	58011086	58940256	408	hospitalized covid	Recent easy annoyance or irritability	0.20022	0.41706
2	239634351	240325600	254	covid	Anxiety disorders	-0.379235	0.417073
2	224123080	224938731	259	very severe respiratory confirmed covid	Recent easy annoyance or irritability	0.448724	0.417076
17	36116885	37361178	315	hospitalized covid	Tense, sore, or aching muscles during worst period of anxiety	0.176889	0.417081
8	1628040	2070902	292	hospitalized covid	Tense, sore, or aching muscles during worst period of anxiety	-0.195147	0.417115
20	19957929	21682377	576	hospitalized covid	GAD-2 total score	-0.191883	0.417135
4	14967148	15910801	350	hospitalized covid	GAD-2 total score	-0.516469	0.41718
9	9170121	9920258	401	covid	Recent easy annoyance or irritability	0.37061	0.417257
18	10719	848350	390	very severe respiratory confirmed covid	Recent easy annoyance or irritability	0.388007	0.417281
13	22795189	23729049	488	hospitalized covid	Anxiety disorders	-0.251695	0.417325
2	116415817	117822516	391	covid	GAD-2 total score	-0.712131	0.417383
17	60453121	62112373	357	covid	Tense, sore, or aching muscles during worst period of anxiety	0.512829	0.417395
11	15126768	16383386	430	very severe respiratory confirmed covid	Recent easy annoyance or irritability	0.360234	0.417409
14	25585042	26395690	308	covid	Recent inability to stop or control worrying	0.563342	0.417411
15	79998207	81077025	467	very severe respiratory confirmed covid	Recent inability to stop or control worrying	-0.663344	0.417471
1	57529671	58387483	474	very severe respiratory confirmed covid	Other anxiety disorders	-0.273994	0.417475
7	140217631	142098979	644	hospitalized covid	Other anxiety disorders	0.313012	0.417572
18	22746154	24088163	462	hospitalized covid	Anxiety disorders	0.260551	0.417579
17	69245591	70495119	542	covid	Tense, sore, or aching muscles during worst period of anxiety	0.368291	0.417615
6	67559695	68547494	366	hospitalized covid	Recent inability to stop or control worrying	0.585404	0.417621
1	57529671	58387483	474	covid	Tense, sore, or aching muscles during worst period of anxiety	-0.563433	0.417628
1	168179087	169521551	592	very severe respiratory confirmed covid	Recent inability to stop or control worrying	0.214004	0.417635
8	75011700	76295483	466	very severe respiratory confirmed covid	Other anxiety disorders	-0.426381	0.417644
7	131856482	133807216	621	covid	Tense, sore, or aching muscles during worst period of anxiety	-0.202137	0.417716
17	13648447	14508610	424	covid	Anxiety disorders	0.19705	0.417744
17	8554764	9619356	439	very severe respiratory confirmed covid	GAD-2 total score	0.261977	0.417823
22	25282437	26166934	285	covid	Other anxiety disorders	0.349321	0.417839
7	13213542	13676747	222	very severe respiratory confirmed covid	Recent inability to stop or control worrying	-0.754957	0.417852
13	46493237	47433528	412	very severe respiratory confirmed covid	Other anxiety disorders	0.349835	0.417892
20	15962577	16661516	522	hospitalized covid	Other anxiety disorders	-0.236729	0.418014
10	132576794	133111170	352	covid	Tense, sore, or aching muscles during worst period of anxiety	0.255802	0.418037
3	118086930	118903053	288	hospitalized covid	Anxiety disorder	0.852044	0.41808
2	183352291	184148655	292	very severe respiratory confirmed covid	Anxiety disorders	0.556697	0.418082
17	31318754	32356061	635	hospitalized covid	Tense, sore, or aching muscles during worst period of anxiety	-0.156831	0.41815
3	24270190	25516193	643	hospitalized covid	Anxiety disorder	-0.173568	0.418181
2	7108209	7966709	350	very severe respiratory confirmed covid	GAD-2 total score	0.415327	0.418243
7	81533567	82759283	503	very severe respiratory confirmed covid	Tense, sore, or aching muscles during worst period of anxiety	-0.27624	0.418264
8	141527882	142611889	390	very severe respiratory confirmed covid	Anxiety disorders	0.23923	0.418334
1	117046312	118118667	16	hospitalized covid	Other anxiety disorders	-0.554627	0.418416
4	101132996	102544803	429	covid	Recent easy annoyance or irritability	0.502512	0.41843
11	79802287	80726012	394	very severe respiratory confirmed covid	Recent inability to stop or control worrying	0.292843	0.418549
6	139716714	141449453	445	hospitalized covid	Anxiety disorders	0.395272	0.418568
7	155280611	156344386	479	very severe respiratory confirmed covid	Tense, sore, or aching muscles during worst period of anxiety	0.309579	0.418591
1	229075157	230227247	399	very severe respiratory confirmed covid	GAD-2 total score	-0.234562	0.418592
4	189899574	191043880	263	hospitalized covid	Anxiety disorder	-0.330554	0.4186
17	25872111	27344401	368	hospitalized covid	Anxiety disorder	0.692669	0.418718
4	185483263	186232882	304	covid	Recent easy annoyance or irritability	1	0.418746
6	107309328	109043244	532	covid	GAD-2 total score	0.185971	0.418764
7	99465541	100849307	359	hospitalized covid	Anxiety disorders	0.221484	0.418765
2	10181	789195	326	hospitalized covid	GAD-2 total score	0.306984	0.418797
9	12664859	13512852	299	hospitalized covid	Recent easy annoyance or irritability	0.454047	0.418842
4	1529268	2468935	229	covid	GAD-2 total score	-0.383058	0.418911
18	6756497	7862479	481	covid	Other anxiety disorders	0.167265	0.418944
5	55968967	56896890	334	hospitalized covid	Tense, sore, or aching muscles during worst period of anxiety	0.2793	0.418954
13	94925137	96132647	764	hospitalized covid	Recent easy annoyance or irritability	-0.231144	0.418966
17	71466954	72383472	437	very severe respiratory confirmed covid	Recent inability to stop or control worrying	-0.165216	0.418988
7	153241229	154407487	422	covid	Anxiety disorders	-0.227268	0.419
4	41360938	42189251	293	covid	Anxiety disorders	-0.286816	0.419028
8	15999329	16988030	324	very severe respiratory confirmed covid	Recent inability to stop or control worrying	-0.384736	0.419033
8	116094204	118300068	683	covid	Recent inability to stop or control worrying	-0.404207	0.419083
8	52326237	53108910	302	covid	Tense, sore, or aching muscles during worst period of anxiety	-0.5029	0.419096
3	174684708	175671424	400	hospitalized covid	Recent inability to stop or control worrying	-0.635383	0.419312
6	5378214	6621937	726	hospitalized covid	Other anxiety disorders	-0.105526	0.419324
3	168972663	170174578	396	hospitalized covid	Other anxiety disorders	0.240493	0.419345
2	151428989	152497375	429	very severe respiratory confirmed covid	Anxiety disorders	-0.377939	0.419358
1	9475967	10753427	362	hospitalized covid	Tense, sore, or aching muscles during worst period of anxiety	-0.574549	0.419381
9	132999453	134141936	384	covid	Anxiety disorders	0.250068	0.419403
3	183203156	184524268	557	very severe respiratory confirmed covid	Anxiety disorders	0.196305	0.419404
20	12353962	13202335	482	hospitalized covid	Recent inability to stop or control worrying	-0.317477	0.419431
1	232954943	233639473	338	hospitalized covid	GAD-2 total score	0.299787	0.419456
6	55469138	56200985	276	covid	Anxiety disorder	0.452078	0.419503
2	207726595	208674588	357	covid	Anxiety disorders	0.390242	0.419507
3	181424324	183203155	464	covid	Recent easy annoyance or irritability	0.349536	0.419583
17	62112374	63548724	321	very severe respiratory confirmed covid	Other anxiety disorders	0.24677	0.419589
5	155459557	156345451	285	very severe respiratory confirmed covid	Recent inability to stop or control worrying	-0.392877	0.419627
4	165824651	166702855	352	very severe respiratory confirmed covid	Recent inability to stop or control worrying	0.254168	0.419662
3	167118894	168972662	557	covid	Anxiety disorders	-0.211743	0.419679
5	39438986	40290851	314	hospitalized covid	Recent easy annoyance or irritability	0.642785	0.41971
9	107061020	108203095	510	very severe respiratory confirmed covid	Other anxiety disorders	0.539893	0.41976
2	121073753	122026817	352	hospitalized covid	Recent easy annoyance or irritability	-0.210134	0.419841
3	179372166	181424323	474	very severe respiratory confirmed covid	Anxiety disorder	-0.920576	0.419841
5	57895013	58721458	395	very severe respiratory confirmed covid	Other anxiety disorders	0.561805	0.41985
6	11790672	13352326	744	covid	Recent inability to stop or control worrying	0.639168	0.419865
13	91764205	93285142	548	covid	Tense, sore, or aching muscles during worst period of anxiety	0.225638	0.419978
17	68176220	69245590	482	hospitalized covid	Recent easy annoyance or irritability	0.447165	0.420022
14	102004378	103617472	430	covid	Anxiety disorders	0.400725	0.420049
2	213194363	214044566	341	hospitalized covid	Anxiety disorder	-0.415761	0.420061
3	120574478	121362442	213	hospitalized covid	Recent inability to stop or control worrying	-0.499753	0.420079
22	47299626	48269177	476	hospitalized covid	Anxiety disorder	0.286285	0.420119
9	34704545	36749273	651	very severe respiratory confirmed covid	Anxiety disorder	0.285625	0.420143
13	32986687	34722391	693	hospitalized covid	GAD-2 total score	0.455118	0.420153
9	116159541	117054909	447	hospitalized covid	Anxiety disorders	0.278195	0.42016
4	157597310	159176073	484	very severe respiratory confirmed covid	Other anxiety disorders	-0.535853	0.420171
6	51826424	52598879	386	hospitalized covid	Other anxiety disorders	0.22487	0.420244
8	36641175	38803980	552	hospitalized covid	GAD-2 total score	0.237873	0.42025
5	120371858	120960737	215	covid	Recent easy annoyance or irritability	-0.591523	0.420254
3	155928191	156795410	331	very severe respiratory confirmed covid	Recent inability to stop or control worrying	1	0.420269
18	70540350	71491860	490	covid	Recent easy annoyance or irritability	0.302748	0.420275
12	22928056	23923798	411	covid	Other anxiety disorders	-0.216833	0.420282
2	100202437	101556799	503	very severe respiratory confirmed covid	Anxiety disorders	0.301569	0.420382
6	31106494	31250556	13	covid	GAD-2 total score	-0.961032	0.420384
13	27392006	28587125	589	hospitalized covid	Anxiety disorder	-0.165259	0.420425
3	80385709	81431496	265	very severe respiratory confirmed covid	Other anxiety disorders	-0.539649	0.420477
1	21416122	22145629	265	covid	Recent inability to stop or control worrying	-0.261519	0.420552
11	62800369	64594822	468	covid	GAD-2 total score	0.350317	0.420567
11	123398883	124403477	531	hospitalized covid	Anxiety disorders	1	0.420714
1	216658127	217352165	503	very severe respiratory confirmed covid	Anxiety disorders	-0.279096	0.420723
13	56434008	58245843	364	covid	Tense, sore, or aching muscles during worst period of anxiety	0.715071	0.420723
5	169506967	170898340	620	hospitalized covid	Anxiety disorders	0.150805	0.420776
11	15126768	16383386	430	hospitalized covid	Recent easy annoyance or irritability	0.37796	0.420779
2	105120579	106546524	633	very severe respiratory confirmed covid	Anxiety disorders	-0.398127	0.420786
6	159604053	160583918	438	very severe respiratory confirmed covid	GAD-2 total score	-0.381037	0.420846
8	11740	660414	249	covid	Anxiety disorders	-0.51777	0.420881
16	82310205	83077869	552	covid	Other anxiety disorders	0.14582	0.420949
16	84440155	85146805	463	hospitalized covid	Recent easy annoyance or irritability	-0.249146	0.420953
4	169555115	170682809	414	hospitalized covid	Recent easy annoyance or irritability	-0.711816	0.420959
3	14312008	15150876	445	hospitalized covid	Recent easy annoyance or irritability	-0.298123	0.421007
2	13625451	14692120	326	very severe respiratory confirmed covid	Recent easy annoyance or irritability	-0.406108	0.421054
5	30416067	31679464	546	covid	Anxiety disorder	0.188003	0.42108
8	128073655	129291118	630	very severe respiratory confirmed covid	Anxiety disorder	0.171669	0.421255
5	11850851	12867189	237	very severe respiratory confirmed covid	Tense, sore, or aching muscles during worst period of anxiety	0.883285	0.421265
6	153082362	153791461	339	covid	Anxiety disorders	-0.442521	0.421284
3	155928191	156795410	331	very severe respiratory confirmed covid	Anxiety disorders	-0.828677	0.4213
20	15238520	15962576	451	covid	Other anxiety disorders	-0.253326	0.421336
6	26396201	27261035	262	hospitalized covid	Other anxiety disorders	-0.312796	0.421342
2	12732507	13625450	304	very severe respiratory confirmed covid	Recent inability to stop or control worrying	0.271582	0.421407
14	40965850	41614833	215	hospitalized covid	Anxiety disorder	-0.891347	0.421423
15	72058130	73375718	291	very severe respiratory confirmed covid	Other anxiety disorders	-0.477432	0.421438
10	130694009	131694738	502	hospitalized covid	Recent inability to stop or control worrying	-0.210253	0.421499
1	102424612	103148412	218	hospitalized covid	Anxiety disorder	0.831022	0.421504
20	15962577	16661516	522	very severe respiratory confirmed covid	Recent easy annoyance or irritability	-0.410519	0.421519
9	9920259	10675474	360	hospitalized covid	GAD-2 total score	0.312892	0.421541
2	231847387	233352722	472	very severe respiratory confirmed covid	Tense, sore, or aching muscles during worst period of anxiety	-0.750287	0.421545
22	19635655	20969184	423	very severe respiratory confirmed covid	Tense, sore, or aching muscles during worst period of anxiety	0.429368	0.421584
7	17596579	19131026	602	very severe respiratory confirmed covid	Anxiety disorders	-0.225877	0.421723
11	75445254	76518906	420	covid	Tense, sore, or aching muscles during worst period of anxiety	-0.402281	0.421742
16	78973581	79662634	482	hospitalized covid	Tense, sore, or aching muscles during worst period of anxiety	-0.154689	0.421747
10	92911507	94503299	434	hospitalized covid	Anxiety disorders	0.259122	0.421765
12	43980532	44923825	233	hospitalized covid	Anxiety disorder	0.388378	0.421792
5	79005159	80448225	665	covid	Recent easy annoyance or irritability	-0.182026	0.421861
22	23143365	23950732	273	hospitalized covid	Anxiety disorder	0.564505	0.421965
9	12664859	13512852	299	hospitalized covid	Anxiety disorders	0.31726	0.421967
1	183920617	184953089	410	hospitalized covid	Recent inability to stop or control worrying	0.290864	0.42197
1	19238925	20556202	587	very severe respiratory confirmed covid	Tense, sore, or aching muscles during worst period of anxiety	-0.172894	0.422014
3	159478752	160584961	348	covid	GAD-2 total score	0.761998	0.422052
19	30375793	31763008	424	very severe respiratory confirmed covid	Recent inability to stop or control worrying	-0.839039	0.422063
5	85311780	86493763	310	hospitalized covid	Recent easy annoyance or irritability	0.616417	0.422119
11	116247378	117295641	451	very severe respiratory confirmed covid	Tense, sore, or aching muscles during worst period of anxiety	-0.210439	0.422154
18	13641480	14439251	211	covid	GAD-2 total score	0.518229	0.422169
6	34979271	36346353	477	hospitalized covid	Anxiety disorder	-0.332535	0.422183
18	68051036	69311742	508	hospitalized covid	Recent easy annoyance or irritability	0.201233	0.422197
4	11050120	12209028	500	very severe respiratory confirmed covid	Anxiety disorder	0.259215	0.422227
1	95122542	96147576	45	hospitalized covid	Tense, sore, or aching muscles during worst period of anxiety	0.858194	0.422232
11	77719871	78912252	460	hospitalized covid	Tense, sore, or aching muscles during worst period of anxiety	-0.207942	0.422241
7	13676748	15013694	652	covid	Recent easy annoyance or irritability	-0.18178	0.422244
1	232954943	233639473	338	covid	Anxiety disorders	0.466021	0.42233
11	88359288	89209738	247	hospitalized covid	Anxiety disorders	0.762657	0.422333
8	70004666	70872088	357	hospitalized covid	Anxiety disorder	0.258434	0.422363
3	68319771	69784969	588	covid	Tense, sore, or aching muscles during worst period of anxiety	-0.647551	0.422378
11	26356981	27018307	329	very severe respiratory confirmed covid	Recent easy annoyance or irritability	0.929185	0.422418
1	73992171	75132092	339	very severe respiratory confirmed covid	GAD-2 total score	0.371927	0.422432
4	144401043	146174871	351	covid	Other anxiety disorders	0.300884	0.422508
5	173606996	174662885	567	hospitalized covid	Anxiety disorders	0.122301	0.422538
4	159176074	160828480	442	covid	Tense, sore, or aching muscles during worst period of anxiety	0.344141	0.422609
10	107877788	108725997	287	hospitalized covid	GAD-2 total score	-1	0.422619
19	5478685	6455428	302	very severe respiratory confirmed covid	Other anxiety disorders	-0.314638	0.422633
5	55968967	56896890	334	covid	Anxiety disorder	0.306517	0.422662
9	124119884	125137578	364	very severe respiratory confirmed covid	Recent easy annoyance or irritability	0.311563	0.422681
8	5566270	6019163	303	very severe respiratory confirmed covid	Recent easy annoyance or irritability	0.496229	0.42271
7	131856482	133807216	621	very severe respiratory confirmed covid	Other anxiety disorders	-0.182541	0.422771
12	82576130	83551125	300	hospitalized covid	GAD-2 total score	0.67443	0.422825
17	58652810	60453120	375	covid	Recent inability to stop or control worrying	0.185144	0.422887
3	157633701	158460058	225	very severe respiratory confirmed covid	Other anxiety disorders	0.639583	0.422915
17	14508611	15308722	468	very severe respiratory confirmed covid	Anxiety disorder	0.257528	0.422963
2	212520454	213194362	263	covid	Other anxiety disorders	0.753695	0.422998
2	201324133	202504862	421	very severe respiratory confirmed covid	Anxiety disorder	-0.485711	0.423064
4	118395263	119138097	304	hospitalized covid	Other anxiety disorders	0.81781	0.423153
18	6756497	7862479	481	hospitalized covid	Other anxiety disorders	-0.129931	0.423226
15	35118928	36583327	556	hospitalized covid	Anxiety disorder	0.152823	0.423238
12	16136743	17374895	398	hospitalized covid	Tense, sore, or aching muscles during worst period of anxiety	0.363717	0.42336
1	4281477	4773403	342	very severe respiratory confirmed covid	Anxiety disorders	-0.501646	0.423375
17	52102650	53468006	251	covid	GAD-2 total score	-0.619127	0.423403
19	52678749	53431217	264	very severe respiratory confirmed covid	Recent easy annoyance or irritability	0.243607	0.423454
1	10753428	11709173	276	very severe respiratory confirmed covid	GAD-2 total score	-0.556714	0.42352
8	4273084	4893120	553	very severe respiratory confirmed covid	Other anxiety disorders	0.112325	0.423545
7	126640873	127903738	520	covid	Anxiety disorders	0.437009	0.423578
12	43072680	43980531	396	very severe respiratory confirmed covid	Recent inability to stop or control worrying	-1	0.423637
1	151146408	152535630	333	covid	Tense, sore, or aching muscles during worst period of anxiety	0.904406	0.423709
14	92101229	93386328	585	hospitalized covid	Anxiety disorders	0.156578	0.423851
11	80726013	81658298	489	covid	Tense, sore, or aching muscles during worst period of anxiety	-0.289795	0.423862
21	41344743	42187152	514	hospitalized covid	Tense, sore, or aching muscles during worst period of anxiety	-0.22783	0.423898
16	26154123	27443061	609	hospitalized covid	Anxiety disorders	-0.188783	0.423901
9	2441121	3079045	356	very severe respiratory confirmed covid	Tense, sore, or aching muscles during worst period of anxiety	0.289248	0.424007
4	147161043	148462208	420	covid	Recent inability to stop or control worrying	-0.425856	0.42401
9	14244748	14902924	414	very severe respiratory confirmed covid	Other anxiety disorders	0.197721	0.424027
11	122589225	123398882	405	hospitalized covid	Recent inability to stop or control worrying	-0.194495	0.424066
4	12209029	13127576	396	very severe respiratory confirmed covid	Recent easy annoyance or irritability	-0.68528	0.424167
11	81658299	82833181	443	hospitalized covid	Recent inability to stop or control worrying	-0.224673	0.424171
3	104878978	106174685	440	covid	GAD-2 total score	0.293043	0.424211
5	74245355	75239302	317	covid	Tense, sore, or aching muscles during worst period of anxiety	0.938559	0.424217
16	74135276	74889127	218	hospitalized covid	Recent easy annoyance or irritability	0.494626	0.424263
4	128321877	129625376	274	very severe respiratory confirmed covid	GAD-2 total score	0.757072	0.424276
4	187985394	189153279	390	covid	Other anxiety disorders	0.556213	0.424382
3	54074845	54892586	372	covid	Recent inability to stop or control worrying	-0.629573	0.424408
22	41722788	42867927	291	covid	GAD-2 total score	0.286097	0.424485
10	92911507	94503299	434	covid	Anxiety disorder	-0.272804	0.424577
18	37679128	38498381	354	very severe respiratory confirmed covid	Anxiety disorders	-0.463426	0.424585
11	105932283	107054024	397	covid	Recent easy annoyance or irritability	-0.47684	0.424621
15	96864279	98025684	440	covid	Anxiety disorder	0.126431	0.424622
3	42301658	44141693	667	very severe respiratory confirmed covid	GAD-2 total score	-0.211095	0.424663
9	1103599	1874961	534	covid	Anxiety disorder	-0.326164	0.424666
12	99244338	100931423	513	very severe respiratory confirmed covid	Recent inability to stop or control worrying	0.23152	0.424704
2	133352951	134359059	416	very severe respiratory confirmed covid	Other anxiety disorders	-0.43173	0.424713
11	75445254	76518906	420	covid	Other anxiety disorders	-0.255665	0.42481
2	11995766	12732506	369	hospitalized covid	Recent inability to stop or control worrying	-0.368727	0.424844
3	16084006	17182494	519	very severe respiratory confirmed covid	Anxiety disorder	-0.155408	0.424856
7	15013695	15877564	385	hospitalized covid	Recent inability to stop or control worrying	-1	0.424903
6	129850179	130550137	368	hospitalized covid	Other anxiety disorders	-0.269435	0.424979
1	43512670	45167235	603	hospitalized covid	Anxiety disorders	0.318374	0.42499
15	101550751	102520975	413	hospitalized covid	Recent easy annoyance or irritability	-0.214461	0.42506
1	2215496	2983519	225	hospitalized covid	Other anxiety disorders	0.232668	0.425112
1	73992171	75132092	339	very severe respiratory confirmed covid	Anxiety disorders	0.422093	0.425163
2	184148656	184866232	175	hospitalized covid	GAD-2 total score	0.306885	0.425212
4	42189252	43192424	433	hospitalized covid	Recent inability to stop or control worrying	0.356814	0.42522
3	184524269	185709996	372	very severe respiratory confirmed covid	Anxiety disorders	0.538972	0.425222
5	2960069	3677595	480	very severe respiratory confirmed covid	Recent inability to stop or control worrying	0.207729	0.425253
11	81658299	82833181	443	hospitalized covid	GAD-2 total score	-0.325817	0.425412
16	25235252	26154122	449	very severe respiratory confirmed covid	Other anxiety disorders	-0.340288	0.425442
8	1628040	2070902	292	very severe respiratory confirmed covid	Anxiety disorder	0.201057	0.425459
22	26166935	27192923	668	very severe respiratory confirmed covid	Tense, sore, or aching muscles during worst period of anxiety	-0.201914	0.425472
8	128073655	129291118	630	very severe respiratory confirmed covid	Recent easy annoyance or irritability	0.210867	0.425475
1	88656690	89753964	357	hospitalized covid	Anxiety disorders	1	0.425479
3	192049689	193122090	378	covid	GAD-2 total score	0.232229	0.425519
15	89385188	90632718	432	hospitalized covid	GAD-2 total score	0.259645	0.425529
18	24088164	25305260	615	hospitalized covid	Anxiety disorder	0.193782	0.42559
7	147352172	148622913	548	very severe respiratory confirmed covid	Recent inability to stop or control worrying	-0.192644	0.425594
14	94892241	95946792	693	hospitalized covid	Anxiety disorders	-0.104023	0.425631
21	28616540	29449870	333	covid	GAD-2 total score	0.450102	0.425636
19	53431218	54042240	262	covid	Recent easy annoyance or irritability	0.335456	0.425717
7	96564982	97420207	279	hospitalized covid	Tense, sore, or aching muscles during worst period of anxiety	-0.680498	0.425735
2	22429641	23538527	440	hospitalized covid	Other anxiety disorders	-0.596766	0.425748
2	5568654	6306606	349	very severe respiratory confirmed covid	Recent inability to stop or control worrying	0.261269	0.42575
2	223353966	224123079	322	covid	Recent easy annoyance or irritability	0.36601	0.425804
5	126054698	126992836	279	covid	Anxiety disorder	0.340413	0.425816
6	134313644	135544083	465	very severe respiratory confirmed covid	Tense, sore, or aching muscles during worst period of anxiety	-0.179288	0.425821
1	70992906	72513119	454	covid	Anxiety disorders	0.239608	0.425828
4	24764725	25832018	500	hospitalized covid	GAD-2 total score	0.254938	0.425851
2	68877775	70756283	681	covid	Recent inability to stop or control worrying	-0.294427	0.425949
5	1206610	2106885	423	very severe respiratory confirmed covid	Other anxiety disorders	0.20103	0.425982
18	5575813	6756496	532	covid	Recent easy annoyance or irritability	0.274478	0.426016
3	176931164	178110322	350	very severe respiratory confirmed covid	Recent inability to stop or control worrying	0.318024	0.426058
9	95854926	96670171	338	very severe respiratory confirmed covid	Anxiety disorder	-0.25382	0.42607
2	79900056	80737811	404	covid	Other anxiety disorders	0.236674	0.426134
10	98005995	99367800	527	covid	Tense, sore, or aching muscles during worst period of anxiety	0.40907	0.426179
2	40087419	40786176	343	hospitalized covid	Recent easy annoyance or irritability	0.422198	0.426188
5	152878628	153734494	380	very severe respiratory confirmed covid	Recent inability to stop or control worrying	-0.751488	0.426212
2	28819511	29627932	364	very severe respiratory confirmed covid	Recent inability to stop or control worrying	0.245942	0.426271
14	36422078	37282012	401	very severe respiratory confirmed covid	Recent inability to stop or control worrying	0.29728	0.426278
9	17990566	18754196	401	hospitalized covid	Anxiety disorder	0.21193	0.426327
6	161371015	162254229	487	covid	Other anxiety disorders	-0.294187	0.426356
4	98445516	99532480	262	covid	Tense, sore, or aching muscles during worst period of anxiety	0.715295	0.42636
16	61092845	62607090	384	hospitalized covid	Anxiety disorders	0.335256	0.426369
22	42867928	43574017	236	very severe respiratory confirmed covid	Anxiety disorder	0.844853	0.426398
2	40087419	40786176	343	covid	Recent inability to stop or control worrying	-0.306799	0.42641
13	87043589	88029523	234	hospitalized covid	Recent easy annoyance or irritability	1	0.426493
9	124119884	125137578	364	covid	Anxiety disorders	-0.275025	0.426511
3	139831268	141034637	470	covid	Tense, sore, or aching muscles during worst period of anxiety	-0.955036	0.426547
3	117241645	118086929	274	very severe respiratory confirmed covid	Anxiety disorders	0.473514	0.426588
1	158081628	158900369	349	covid	Tense, sore, or aching muscles during worst period of anxiety	-0.660785	0.426638
10	102509299	104206837	490	hospitalized covid	Other anxiety disorders	0.357697	0.42665
11	6180841	7191230	524	covid	Recent inability to stop or control worrying	0.755148	0.426701
3	132925968	133718493	358	very severe respiratory confirmed covid	GAD-2 total score	0.56599	0.426704
4	139553761	141087047	552	hospitalized covid	Tense, sore, or aching muscles during worst period of anxiety	-0.164889	0.426723
2	44104111	45189468	391	hospitalized covid	Recent easy annoyance or irritability	-0.727925	0.426806
4	20086839	21416380	563	covid	Anxiety disorder	0.202156	0.426829
6	54452768	55469137	413	very severe respiratory confirmed covid	Anxiety disorders	1	0.426836
15	94565522	95662425	596	hospitalized covid	Recent inability to stop or control worrying	-0.29958	0.42686
5	59868568	60930753	307	covid	Recent inability to stop or control worrying	0.487155	0.426928
12	127545378	128372588	407	very severe respiratory confirmed covid	Recent easy annoyance or irritability	-0.569787	0.426948
8	55275355	56346878	418	covid	Tense, sore, or aching muscles during worst period of anxiety	0.662021	0.426955
16	80559686	81437861	467	very severe respiratory confirmed covid	Recent easy annoyance or irritability	0.267261	0.426976
20	62179242	62963627	235	very severe respiratory confirmed covid	Recent easy annoyance or irritability	0.626336	0.426979
9	119001228	119890464	488	very severe respiratory confirmed covid	Tense, sore, or aching muscles during worst period of anxiety	-0.459759	0.427019
6	92953799	93696825	219	hospitalized covid	Other anxiety disorders	-0.307732	0.427067
15	94565522	95662425	596	hospitalized covid	GAD-2 total score	0.221034	0.427114
20	3736552	4591847	446	very severe respiratory confirmed covid	Anxiety disorders	-0.331015	0.427152
3	174684708	175671424	400	very severe respiratory confirmed covid	Other anxiety disorders	0.25386	0.427176
4	169555115	170682809	414	hospitalized covid	Tense, sore, or aching muscles during worst period of anxiety	-0.182496	0.427181
17	63548725	64438387	276	hospitalized covid	Anxiety disorder	0.45448	0.427249
3	29877023	31269697	585	very severe respiratory confirmed covid	Recent inability to stop or control worrying	-0.351547	0.427254
7	68569225	70144614	433	covid	GAD-2 total score	0.42151	0.427284
1	240248509	241033584	441	hospitalized covid	Other anxiety disorders	-0.280597	0.427305
11	78912253	79802286	457	hospitalized covid	Other anxiety disorders	-0.26401	0.427367
1	31639218	33066846	373	very severe respiratory confirmed covid	Tense, sore, or aching muscles during worst period of anxiety	-0.871057	0.427375
14	93386329	94892240	678	covid	Recent easy annoyance or irritability	-0.250191	0.427413
3	123518508	124823006	549	hospitalized covid	Tense, sore, or aching muscles during worst period of anxiety	-0.268028	0.427445
6	32897999	33194975	87	hospitalized covid	GAD-2 total score	-0.408808	0.427451
18	9816165	10675548	484	covid	Recent easy annoyance or irritability	-0.425073	0.427459
13	112319065	113573118	453	very severe respiratory confirmed covid	GAD-2 total score	0.14249	0.427542
7	134943222	136113467	481	hospitalized covid	Recent inability to stop or control worrying	0.340382	0.427568
15	62106139	63218978	487	hospitalized covid	Tense, sore, or aching muscles during worst period of anxiety	-0.275866	0.427607
11	71242835	72875068	356	hospitalized covid	Recent inability to stop or control worrying	0.32544	0.427612
21	15840034	16873443	467	hospitalized covid	Other anxiety disorders	-0.347142	0.427619
2	84395900	85992794	526	hospitalized covid	Recent inability to stop or control worrying	0.241325	0.427619
4	39820062	40590541	301	very severe respiratory confirmed covid	Tense, sore, or aching muscles during worst period of anxiety	1	0.427639
9	122677720	124119883	437	hospitalized covid	GAD-2 total score	0.543753	0.427641
11	2477450	3362508	345	hospitalized covid	GAD-2 total score	-0.187529	0.427662
8	56346879	57436722	372	hospitalized covid	Recent easy annoyance or irritability	-0.723811	0.427701
17	5573785	6305078	387	hospitalized covid	Other anxiety disorders	-0.375459	0.427813
10	122803507	123856184	494	hospitalized covid	Recent inability to stop or control worrying	-0.308899	0.427834
1	99425001	100269207	138	covid	Recent inability to stop or control worrying	-0.453028	0.427846
13	61268156	62135827	376	covid	Recent easy annoyance or irritability	0.36927	0.42785
5	91956906	93814604	452	covid	Anxiety disorder	-0.790178	0.427864
7	154407488	155280610	463	very severe respiratory confirmed covid	GAD-2 total score	0.155485	0.427874
16	25235252	26154122	449	hospitalized covid	GAD-2 total score	-0.266123	0.427884
12	42117737	43072679	346	covid	Anxiety disorder	0.565102	0.427889
12	43072680	43980531	396	very severe respiratory confirmed covid	Anxiety disorders	0.425072	0.427921
1	18427821	19238924	448	very severe respiratory confirmed covid	Recent easy annoyance or irritability	-0.191491	0.427968
1	21416122	22145629	265	hospitalized covid	Recent easy annoyance or irritability	-0.221771	0.427969
8	143611462	144934288	374	hospitalized covid	Tense, sore, or aching muscles during worst period of anxiety	-0.289413	0.427969
16	60169	1049079	326	hospitalized covid	Other anxiety disorders	-0.248992	0.428062
17	36116885	37361178	315	very severe respiratory confirmed covid	Anxiety disorders	0.188701	0.428093
5	10549030	11850850	637	hospitalized covid	Anxiety disorder	0.153997	0.428146
22	36135969	37364004	510	hospitalized covid	Recent easy annoyance or irritability	-0.181925	0.428176
8	2070903	2396122	121	very severe respiratory confirmed covid	Anxiety disorders	-1	0.428176
7	15013695	15877564	385	very severe respiratory confirmed covid	Anxiety disorder	-0.26	0.428207
9	108203096	109150717	277	covid	Recent inability to stop or control worrying	-0.41111	0.428267
7	150897819	152253294	464	covid	Recent inability to stop or control worrying	-0.150543	0.42827
6	18208677	18775022	285	very severe respiratory confirmed covid	Tense, sore, or aching muscles during worst period of anxiety	-0.396937	0.428326
20	13202336	14203755	342	hospitalized covid	Recent inability to stop or control worrying	-1	0.428363
13	53336572	54684856	592	hospitalized covid	Anxiety disorder	0.361229	0.428369
3	11226368	11997658	298	very severe respiratory confirmed covid	Anxiety disorders	0.189297	0.428371
5	20397014	21211399	186	covid	Recent inability to stop or control worrying	0.370145	0.428475
11	7191231	7915071	427	very severe respiratory confirmed covid	Other anxiety disorders	-0.289823	0.428493
3	122340833	123518507	391	covid	Anxiety disorders	-1	0.428495
1	40200951	41093875	301	very severe respiratory confirmed covid	Anxiety disorder	0.451845	0.428518
2	169224446	170155561	444	covid	Recent inability to stop or control worrying	0.206537	0.42852
5	87943483	89584466	368	hospitalized covid	Recent inability to stop or control worrying	-0.861724	0.428573
6	11790672	13352326	744	hospitalized covid	Anxiety disorder	-0.191945	0.428631
9	107061020	108203095	510	very severe respiratory confirmed covid	Anxiety disorders	0.472257	0.428642
3	40897628	42301657	435	hospitalized covid	Recent easy annoyance or irritability	-1	0.428717
2	36867390	37603360	273	covid	Anxiety disorders	-0.328508	0.428754
1	229075157	230227247	399	very severe respiratory confirmed covid	Recent inability to stop or control worrying	-0.377367	0.428822
2	18656326	20064517	569	hospitalized covid	Anxiety disorders	0.20098	0.428843
7	154407488	155280610	463	very severe respiratory confirmed covid	Recent easy annoyance or irritability	0.193886	0.428846
11	51581596	55477633	100	hospitalized covid	Anxiety disorders	-0.42619	0.42888
14	97174315	98268391	430	hospitalized covid	Tense, sore, or aching muscles during worst period of anxiety	0.281218	0.428922
2	171566483	172501315	287	very severe respiratory confirmed covid	Tense, sore, or aching muscles during worst period of anxiety	0.43717	0.42895
6	29529756	29833843	32	very severe respiratory confirmed covid	GAD-2 total score	-0.719451	0.428969
16	19104258	20351261	471	very severe respiratory confirmed covid	Other anxiety disorders	-0.208088	0.429044
1	67761891	68633860	394	very severe respiratory confirmed covid	Other anxiety disorders	-0.665779	0.429112
4	7135820	7726034	391	very severe respiratory confirmed covid	Recent inability to stop or control worrying	0.155957	0.429132
4	187985394	189153279	390	covid	Recent inability to stop or control worrying	0.289777	0.42916
1	236199672	237409458	613	very severe respiratory confirmed covid	Recent inability to stop or control worrying	-0.250961	0.429163
1	228045555	229075156	291	hospitalized covid	Recent easy annoyance or irritability	0.393876	0.429241
11	113889020	114742317	451	covid	Anxiety disorders	0.21015	0.429279
3	147358244	148638308	455	hospitalized covid	Other anxiety disorders	0.239833	0.429291
8	139404632	140355988	497	covid	Tense, sore, or aching muscles during worst period of anxiety	1	0.429298
14	94892241	95946792	693	very severe respiratory confirmed covid	Tense, sore, or aching muscles during worst period of anxiety	-0.12669	0.429315
1	178915114	180221608	562	covid	Recent easy annoyance or irritability	0.599028	0.429345
11	96150135	97091671	312	hospitalized covid	Recent easy annoyance or irritability	0.310718	0.429347
11	66782662	68000949	249	very severe respiratory confirmed covid	Anxiety disorder	0.421183	0.42941
3	139831268	141034637	470	very severe respiratory confirmed covid	Tense, sore, or aching muscles during worst period of anxiety	1	0.42941
4	185483263	186232882	304	very severe respiratory confirmed covid	Tense, sore, or aching muscles during worst period of anxiety	-0.394036	0.429423
11	123398883	124403477	531	covid	Recent inability to stop or control worrying	-0.904939	0.429423
17	75619257	76596287	406	hospitalized covid	Other anxiety disorders	0.15859	0.429426
7	15013695	15877564	385	hospitalized covid	Recent easy annoyance or irritability	-0.821941	0.429488
4	78967716	79880101	375	very severe respiratory confirmed covid	Anxiety disorders	0.547271	0.429504
4	109122459	109978982	304	covid	Tense, sore, or aching muscles during worst period of anxiety	-0.272977	0.429541
15	63218979	64339945	346	very severe respiratory confirmed covid	Recent easy annoyance or irritability	0.566949	0.429562
20	884242	1771285	472	covid	GAD-2 total score	-0.344098	0.429587
21	41344743	42187152	514	covid	Other anxiety disorders	0.215489	0.429594
19	19749167	20485499	174	hospitalized covid	Tense, sore, or aching muscles during worst period of anxiety	-0.56651	0.429625
4	63337955	64117431	168	hospitalized covid	Other anxiety disorders	-0.208891	0.429637
16	86748868	87669168	375	covid	Other anxiety disorders	-0.132061	0.429651
2	123929873	124730991	254	hospitalized covid	GAD-2 total score	0.546906	0.429659
21	21632917	22201890	275	hospitalized covid	Anxiety disorder	-0.184956	0.429669
4	13127577	14395886	535	covid	Anxiety disorder	-0.305623	0.429722
19	53431218	54042240	262	hospitalized covid	GAD-2 total score	0.624733	0.429729
20	49236419	50653620	607	very severe respiratory confirmed covid	Tense, sore, or aching muscles during worst period of anxiety	-0.187031	0.429749
7	13676748	15013694	652	covid	Tense, sore, or aching muscles during worst period of anxiety	-0.185351	0.429771
14	43321169	44623273	388	very severe respiratory confirmed covid	Anxiety disorders	0.896812	0.429795
16	11022543	11916631	371	hospitalized covid	GAD-2 total score	-0.334213	0.429832
4	169555115	170682809	414	hospitalized covid	Anxiety disorders	0.291064	0.429852
5	10549030	11850850	637	hospitalized covid	Recent inability to stop or control worrying	-0.232526	0.429889
14	99474534	100786189	507	hospitalized covid	Tense, sore, or aching muscles during worst period of anxiety	0.254532	0.429898
10	100337831	101271451	320	very severe respiratory confirmed covid	Other anxiety disorders	0.681949	0.429911
6	169667887	171053405	366	very severe respiratory confirmed covid	Other anxiety disorders	0.63971	0.429952
16	22667049	24014705	534	hospitalized covid	GAD-2 total score	-0.17877	0.429988
20	23808563	24487128	258	covid	Anxiety disorder	0.326614	0.430069
3	88375764	89612939	308	hospitalized covid	Anxiety disorder	0.421271	0.430071
6	6621938	7808323	594	hospitalized covid	Anxiety disorder	-0.169003	0.430081
1	192468374	193575516	353	hospitalized covid	Anxiety disorders	0.388737	0.430097
3	11226368	11997658	298	very severe respiratory confirmed covid	GAD-2 total score	0.281396	0.430136
4	120563074	121393008	260	hospitalized covid	Recent inability to stop or control worrying	0.412283	0.430145
2	50756241	51669493	375	covid	Recent easy annoyance or irritability	1	0.430148
10	30000224	30919469	458	very severe respiratory confirmed covid	Anxiety disorder	-0.349956	0.430186
10	49197321	50145673	375	covid	Other anxiety disorders	-0.565632	0.430187
15	33484268	34410072	572	hospitalized covid	Anxiety disorder	-0.137312	0.430222
14	82524786	84087372	569	very severe respiratory confirmed covid	Recent easy annoyance or irritability	-0.591256	0.430225
4	18753264	20086838	391	very severe respiratory confirmed covid	Recent easy annoyance or irritability	-0.579869	0.430277
13	103050418	104378435	754	very severe respiratory confirmed covid	Anxiety disorders	0.220755	0.430299
14	59447538	60099482	333	covid	Recent inability to stop or control worrying	0.413053	0.430323
4	36671802	37880860	544	very severe respiratory confirmed covid	GAD-2 total score	0.235664	0.430326
19	30375793	31763008	424	hospitalized covid	Tense, sore, or aching muscles during worst period of anxiety	0.242783	0.430348
8	18668610	19488888	475	hospitalized covid	Recent easy annoyance or irritability	0.300279	0.430359
6	67559695	68547494	366	hospitalized covid	Recent easy annoyance or irritability	1	0.430366
11	36331190	37119024	360	covid	Other anxiety disorders	-0.267537	0.430367
13	94925137	96132647	764	covid	Other anxiety disorders	0.158654	0.430379
3	23426045	24270189	324	very severe respiratory confirmed covid	Recent easy annoyance or irritability	0.416019	0.430396
4	179233906	179932391	249	hospitalized covid	Anxiety disorders	-0.928768	0.430402
8	10478852	11466761	466	hospitalized covid	Recent inability to stop or control worrying	-0.266399	0.430405
5	73314062	74245354	476	covid	Other anxiety disorders	-0.268655	0.430412
20	22780957	23808562	484	very severe respiratory confirmed covid	Other anxiety disorders	-0.803805	0.43052
17	51110386	52102649	339	very severe respiratory confirmed covid	GAD-2 total score	0.676795	0.430559
1	40200951	41093875	301	very severe respiratory confirmed covid	Recent easy annoyance or irritability	-0.834057	0.430576
10	42984428	43769842	269	very severe respiratory confirmed covid	Recent inability to stop or control worrying	-0.453102	0.430595
7	86446539	87836641	471	very severe respiratory confirmed covid	Anxiety disorders	0.968125	0.430614
16	10351809	11022542	253	very severe respiratory confirmed covid	Tense, sore, or aching muscles during worst period of anxiety	0.319755	0.430662
3	149998412	151131307	433	hospitalized covid	Recent easy annoyance or irritability	0.479227	0.430742
1	23907046	25885138	615	very severe respiratory confirmed covid	Tense, sore, or aching muscles during worst period of anxiety	0.36269	0.43089
2	145977921	147252196	301	hospitalized covid	Anxiety disorder	0.54359	0.430995
10	1872961	2637065	469	covid	Anxiety disorder	-0.192675	0.431005
18	4603962	5575812	368	hospitalized covid	Recent easy annoyance or irritability	0.616151	0.43101
5	52837226	53747856	330	covid	Anxiety disorder	-0.62371	0.431038
1	107874654	109271449	532	hospitalized covid	Anxiety disorder	-0.308566	0.431064
14	54359599	55292832	352	hospitalized covid	Recent inability to stop or control worrying	-0.786328	0.431167
5	33971057	35157146	404	covid	Anxiety disorder	-0.484629	0.431179
14	88208596	89482883	514	covid	Recent inability to stop or control worrying	-0.476002	0.43122
3	36840137	38729767	686	covid	Recent inability to stop or control worrying	0.415621	0.431281
6	103612626	104209796	217	hospitalized covid	Anxiety disorder	-0.948136	0.431302
11	132584402	133521642	487	very severe respiratory confirmed covid	Anxiety disorders	0.163917	0.431325
2	129486898	130485398	421	very severe respiratory confirmed covid	Recent easy annoyance or irritability	0.43039	0.431353
7	10481678	11232447	260	covid	Anxiety disorder	0.896854	0.431354
6	73170169	74401506	379	hospitalized covid	Anxiety disorder	0.204736	0.431363
20	41351515	42185671	331	covid	Tense, sore, or aching muscles during worst period of anxiety	0.276173	0.431369
6	99678877	100878645	437	very severe respiratory confirmed covid	Recent inability to stop or control worrying	-0.274869	0.431387
12	94385885	95147845	415	hospitalized covid	Recent easy annoyance or irritability	0.403283	0.431392
4	11050120	12209028	500	hospitalized covid	Anxiety disorder	0.230035	0.431491
12	121817510	123396634	411	hospitalized covid	Other anxiety disorders	-0.364401	0.431501
8	6663428	8064600	183	hospitalized covid	Recent inability to stop or control worrying	-0.766391	0.43152
6	58141890	61883560	79	very severe respiratory confirmed covid	Anxiety disorders	-1	0.431525
17	11778165	12676353	344	very severe respiratory confirmed covid	Tense, sore, or aching muscles during worst period of anxiety	-0.756062	0.431526
11	123398883	124403477	531	very severe respiratory confirmed covid	Other anxiety disorders	0.33897	0.431532
1	67761891	68633860	394	very severe respiratory confirmed covid	Recent inability to stop or control worrying	0.699386	0.43156
1	89753965	90941549	391	covid	Anxiety disorder	0.292657	0.431563
3	74383138	75374967	251	very severe respiratory confirmed covid	Recent easy annoyance or irritability	0.706419	0.431584
8	11740	660414	249	covid	Tense, sore, or aching muscles during worst period of anxiety	-0.66498	0.431591
3	83529395	84698480	264	hospitalized covid	GAD-2 total score	-0.821247	0.431655
15	36583328	37962915	616	hospitalized covid	GAD-2 total score	0.556872	0.431677
4	183603893	184338584	299	covid	Recent inability to stop or control worrying	-0.291521	0.431693
5	37925488	39438985	632	hospitalized covid	Other anxiety disorders	0.157379	0.43175
11	32830423	33905327	363	hospitalized covid	GAD-2 total score	0.309838	0.431774
4	175959698	177129678	312	covid	Recent inability to stop or control worrying	-0.394363	0.431775
13	59751796	61268155	589	covid	GAD-2 total score	-0.221037	0.431792
2	165917789	167488576	557	hospitalized covid	Tense, sore, or aching muscles during worst period of anxiety	0.224315	0.431792
8	18668610	19488888	475	hospitalized covid	Anxiety disorders	-0.205417	0.431797
20	18058525	18959419	364	covid	Anxiety disorders	0.284533	0.431876
5	40290852	41279590	384	hospitalized covid	Recent easy annoyance or irritability	0.388295	0.431894
17	42348004	43460500	336	very severe respiratory confirmed covid	GAD-2 total score	-0.220414	0.431904
3	156795411	157633700	334	covid	Other anxiety disorders	0.346599	0.431907
4	134109979	135809542	401	very severe respiratory confirmed covid	Other anxiety disorders	0.317298	0.431927
4	85437806	86931670	477	very severe respiratory confirmed covid	GAD-2 total score	-0.974081	0.431935
17	42348004	43460500	336	very severe respiratory confirmed covid	Recent easy annoyance or irritability	-0.404685	0.431972
9	105846546	107061019	494	hospitalized covid	Tense, sore, or aching muscles during worst period of anxiety	-1	0.43199
5	119664174	120371857	234	covid	Anxiety disorders	0.298738	0.432105
9	90890980	91643255	212	covid	Other anxiety disorders	0.951824	0.432121
16	1996493	3379996	349	very severe respiratory confirmed covid	Anxiety disorder	0.300305	0.43214
19	53431218	54042240	262	hospitalized covid	Recent inability to stop or control worrying	0.225766	0.432168
7	21390645	22165060	444	covid	Other anxiety disorders	0.188205	0.432173
5	32727915	33971056	503	very severe respiratory confirmed covid	Recent easy annoyance or irritability	-0.643819	0.432175
8	18668610	19488888	475	covid	Anxiety disorder	-0.164724	0.432176
18	10675549	11872226	495	hospitalized covid	GAD-2 total score	-0.222037	0.432246
9	10675475	11270764	227	hospitalized covid	Anxiety disorders	-0.796487	0.432252
6	34979271	36346353	477	very severe respiratory confirmed covid	Anxiety disorder	0.331603	0.432298
2	164702313	165917788	356	very severe respiratory confirmed covid	Anxiety disorders	0.649958	0.432321
13	19648629	20491181	217	covid	GAD-2 total score	-1	0.43234
2	57952946	59251996	425	hospitalized covid	Other anxiety disorders	-0.265154	0.43235
14	93386329	94892240	678	very severe respiratory confirmed covid	Recent inability to stop or control worrying	0.221187	0.432365
1	195161236	196179110	358	very severe respiratory confirmed covid	GAD-2 total score	-0.645354	0.432416
4	120563074	121393008	260	hospitalized covid	Anxiety disorders	0.449509	0.432511
3	108638901	109519606	251	very severe respiratory confirmed covid	Recent easy annoyance or irritability	-0.339406	0.432546
8	68683824	70004665	597	very severe respiratory confirmed covid	Anxiety disorders	0.270931	0.432561
15	39238841	40604780	542	covid	Anxiety disorder	0.245133	0.432581
17	64438388	65582327	506	very severe respiratory confirmed covid	Other anxiety disorders	0.139131	0.432626
12	80952473	81843890	290	very severe respiratory confirmed covid	Other anxiety disorders	-0.923851	0.432639
10	51724040	53129609	452	covid	Anxiety disorder	0.866921	0.432642
3	8664893	9970731	649	covid	GAD-2 total score	0.182416	0.432659
4	138537345	139553760	379	covid	Tense, sore, or aching muscles during worst period of anxiety	0.394914	0.432781
7	23106681	24151099	389	hospitalized covid	Tense, sore, or aching muscles during worst period of anxiety	0.278956	0.432785
12	126079936	126871452	409	hospitalized covid	GAD-2 total score	-1	0.432806
6	47313444	48393981	363	covid	Anxiety disorder	0.465891	0.432843
10	78665482	79952996	610	hospitalized covid	Anxiety disorder	0.244398	0.432851
11	87676871	88359287	315	covid	Recent inability to stop or control worrying	-0.306469	0.432899
8	4273084	4893120	553	very severe respiratory confirmed covid	Recent inability to stop or control worrying	-0.167792	0.432913
9	12664859	13512852	299	covid	Other anxiety disorders	0.255537	0.432938
2	156130948	157556096	419	covid	Other anxiety disorders	-0.473218	0.432955
3	31269698	32378805	455	hospitalized covid	Other anxiety disorders	-0.180697	0.432972
17	52102650	53468006	251	covid	Recent inability to stop or control worrying	0.357211	0.43304
5	32727915	33971056	503	hospitalized covid	Other anxiety disorders	0.302233	0.433075
18	3722829	4603961	438	very severe respiratory confirmed covid	Anxiety disorder	0.208092	0.433088
5	58721459	59868567	344	very severe respiratory confirmed covid	Other anxiety disorders	0.545591	0.433106
1	194365689	195161235	275	very severe respiratory confirmed covid	Recent easy annoyance or irritability	0.958229	0.433154
5	79005159	80448225	665	covid	Anxiety disorders	0.172887	0.433165
2	205038120	206821199	714	covid	Recent inability to stop or control worrying	0.21285	0.433187
13	113573119	114302561	261	very severe respiratory confirmed covid	Other anxiety disorders	0.458265	0.433208
2	149568876	151428988	529	hospitalized covid	Recent inability to stop or control worrying	-0.260758	0.433256
16	13893408	15921108	370	very severe respiratory confirmed covid	Other anxiety disorders	0.221259	0.433281
6	135544084	137553212	568	very severe respiratory confirmed covid	Anxiety disorders	0.20191	0.433297
3	38729768	39605996	370	covid	Other anxiety disorders	1	0.433303
13	31433219	32986686	727	very severe respiratory confirmed covid	Other anxiety disorders	-0.152495	0.433356
17	75619257	76596287	406	hospitalized covid	Anxiety disorder	0.165208	0.43343
1	45167236	47257261	558	covid	GAD-2 total score	0.266815	0.433479
20	37253658	38427594	416	hospitalized covid	Anxiety disorder	0.280522	0.433569
7	99465541	100849307	359	covid	Recent inability to stop or control worrying	-0.344384	0.433616
6	167714866	168707338	380	very severe respiratory confirmed covid	Recent inability to stop or control worrying	0.41353	0.433638
12	22928056	23923798	411	very severe respiratory confirmed covid	Recent easy annoyance or irritability	0.25789	0.433672
4	73258295	74885900	455	very severe respiratory confirmed covid	Tense, sore, or aching muscles during worst period of anxiety	-0.543563	0.433736
13	69004703	69751491	329	hospitalized covid	Anxiety disorder	0.321126	0.433826
9	96670172	97418633	271	hospitalized covid	Anxiety disorder	1	0.433829
16	19104258	20351261	471	very severe respiratory confirmed covid	Tense, sore, or aching muscles during worst period of anxiety	0.372164	0.433855
16	6446082	7051429	420	hospitalized covid	Other anxiety disorders	0.44441	0.433856
8	15359693	15999328	384	very severe respiratory confirmed covid	Recent inability to stop or control worrying	-0.440028	0.43389
7	106399740	107658603	436	hospitalized covid	Tense, sore, or aching muscles during worst period of anxiety	-1	0.433952
11	82833182	83677773	320	very severe respiratory confirmed covid	GAD-2 total score	-0.575287	0.433991
6	82388205	83571953	398	hospitalized covid	Other anxiety disorders	-0.444562	0.434011
5	123191942	124109485	390	hospitalized covid	GAD-2 total score	-0.368354	0.43403
15	98828262	99925972	526	hospitalized covid	Other anxiety disorders	-0.147022	0.434056
1	205917549	208162951	558	hospitalized covid	Anxiety disorder	0.276455	0.434141
13	63973942	65187138	355	hospitalized covid	GAD-2 total score	-0.550779	0.434148
12	38746761	40017396	274	covid	Tense, sore, or aching muscles during worst period of anxiety	0.760997	0.434168
4	35993839	36671801	294	covid	GAD-2 total score	0.391025	0.434181
22	47299626	48269177	476	covid	Other anxiety disorders	0.166192	0.43419
6	47313444	48393981	363	very severe respiratory confirmed covid	Recent easy annoyance or irritability	0.621647	0.434191
19	3085447	3893909	242	covid	Tense, sore, or aching muscles during worst period of anxiety	-0.803677	0.434203
3	17182495	19030988	492	covid	Anxiety disorders	0.323818	0.434209
5	153734495	154599750	342	very severe respiratory confirmed covid	Recent inability to stop or control worrying	0.490494	0.434285
6	132890695	134313643	595	very severe respiratory confirmed covid	Recent easy annoyance or irritability	0.203198	0.434302
2	215899571	217566011	665	very severe respiratory confirmed covid	Tense, sore, or aching muscles during worst period of anxiety	-0.228552	0.434341
9	2441121	3079045	356	hospitalized covid	Recent easy annoyance or irritability	-0.475453	0.434365
8	56346879	57436722	372	very severe respiratory confirmed covid	Other anxiety disorders	1	0.434391
10	49197321	50145673	375	hospitalized covid	Recent easy annoyance or irritability	0.24835	0.434412
16	8341013	9104469	341	very severe respiratory confirmed covid	Anxiety disorders	-0.341614	0.434461
5	172285683	173606995	582	covid	Recent easy annoyance or irritability	-0.165925	0.434474
8	124001020	125453322	613	very severe respiratory confirmed covid	Recent easy annoyance or irritability	-0.438525	0.434482
4	55681702	57103100	522	covid	Other anxiety disorders	-0.542882	0.434519
1	233639474	234365796	335	very severe respiratory confirmed covid	Anxiety disorder	0.219672	0.434569
11	86629334	87676870	449	hospitalized covid	GAD-2 total score	0.56767	0.434647
2	29627933	30575619	415	very severe respiratory confirmed covid	GAD-2 total score	-0.322061	0.434664
1	33066847	34371022	459	covid	GAD-2 total score	0.491808	0.434701
7	24894120	25671575	439	covid	GAD-2 total score	0.422974	0.434705
1	117046312	118118667	16	very severe respiratory confirmed covid	Anxiety disorders	-0.632297	0.434734
5	16592320	17803477	430	very severe respiratory confirmed covid	Other anxiety disorders	-0.187631	0.434734
7	15064	617319	63	very severe respiratory confirmed covid	Recent easy annoyance or irritability	-1	0.434762
7	95174848	96564981	490	very severe respiratory confirmed covid	Anxiety disorder	0.428489	0.434764
10	18529743	19421514	412	covid	Recent easy annoyance or irritability	0.338834	0.434765
2	238185483	238814630	320	hospitalized covid	GAD-2 total score	-0.735856	0.4348
19	5478685	6455428	302	covid	Anxiety disorder	0.33467	0.434822
2	67224028	67979828	423	hospitalized covid	Anxiety disorder	-0.200823	0.434902
2	156130948	157556096	419	very severe respiratory confirmed covid	Anxiety disorder	0.546953	0.43492
1	38474037	40200950	573	hospitalized covid	GAD-2 total score	-0.182187	0.434937
8	72013185	72917489	430	hospitalized covid	Anxiety disorder	0.284058	0.43496
7	50894509	51951647	405	very severe respiratory confirmed covid	Recent inability to stop or control worrying	-0.220526	0.434961
20	5379451	6128358	394	hospitalized covid	Tense, sore, or aching muscles during worst period of anxiety	-0.413471	0.434992
11	95327211	96150134	416	covid	GAD-2 total score	-0.283472	0.435011
16	75525960	76635467	376	covid	Tense, sore, or aching muscles during worst period of anxiety	0.310257	0.435016
10	42984428	43769842	269	very severe respiratory confirmed covid	Anxiety disorders	-0.385342	0.435064
7	24151100	24894119	389	covid	Anxiety disorders	-0.752541	0.435099
9	104222849	105043411	404	covid	Anxiety disorder	0.288568	0.43511
16	10351809	11022542	253	very severe respiratory confirmed covid	Recent easy annoyance or irritability	-0.325685	0.435115
12	130629841	131404042	447	covid	GAD-2 total score	-0.209393	0.435137
21	34383795	35729261	520	hospitalized covid	Anxiety disorders	0.100381	0.43515
16	82310205	83077869	552	hospitalized covid	Other anxiety disorders	-0.168322	0.435165
5	4636543	5828694	618	very severe respiratory confirmed covid	Recent easy annoyance or irritability	0.172823	0.435189
3	109519607	110935508	338	covid	Recent easy annoyance or irritability	-0.497104	0.435199
5	2960069	3677595	480	covid	Recent inability to stop or control worrying	-0.222307	0.435214
9	14902925	15839403	314	very severe respiratory confirmed covid	GAD-2 total score	-0.353409	0.435223
13	98527336	99402294	421	hospitalized covid	Other anxiety disorders	-0.17841	0.435231
9	1874962	2441120	384	covid	GAD-2 total score	0.230263	0.435274
15	58712955	59901116	452	hospitalized covid	Other anxiety disorders	-0.355578	0.435328
8	2970492	3386667	321	hospitalized covid	Anxiety disorders	-0.615273	0.435353
9	37687113	38822977	501	hospitalized covid	Recent inability to stop or control worrying	0.233083	0.435386
17	37361179	38880481	395	very severe respiratory confirmed covid	Recent easy annoyance or irritability	1	0.435387
1	68633861	69438909	255	very severe respiratory confirmed covid	Anxiety disorder	-0.566888	0.435415
1	235097114	236199671	312	very severe respiratory confirmed covid	Recent easy annoyance or irritability	0.390233	0.435491
6	85837204	86818669	302	very severe respiratory confirmed covid	Recent inability to stop or control worrying	-0.48274	0.435524
1	17557747	18427820	404	hospitalized covid	GAD-2 total score	0.74661	0.435531
5	16592320	17803477	430	covid	Other anxiety disorders	0.176082	0.43558
16	81437862	82310204	454	very severe respiratory confirmed covid	Recent inability to stop or control worrying	0.193236	0.435583
20	22780957	23808562	484	covid	Recent inability to stop or control worrying	-0.426919	0.435606
8	36641175	38803980	552	covid	Anxiety disorder	0.294792	0.435628
8	81340232	82878769	483	covid	Recent inability to stop or control worrying	0.438681	0.435649
10	14008136	14820755	555	hospitalized covid	Anxiety disorder	-0.108953	0.43566
16	80559686	81437861	467	very severe respiratory confirmed covid	Anxiety disorders	-0.159903	0.435679
15	30604120	32177320	447	covid	Anxiety disorders	-0.339015	0.435717
2	21084899	22429640	333	covid	Anxiety disorders	-0.327195	0.435776
7	70144615	71215741	422	hospitalized covid	Recent inability to stop or control worrying	-0.255613	0.435783
7	19131027	20122179	416	very severe respiratory confirmed covid	Anxiety disorder	0.393651	0.435794
8	62330901	63253462	359	hospitalized covid	GAD-2 total score	-0.761835	0.435931
4	14395887	14967147	247	covid	Anxiety disorder	-0.259028	0.435953
19	52678749	53431217	264	very severe respiratory confirmed covid	Anxiety disorder	0.204202	0.436003
16	19104258	20351261	471	covid	Other anxiety disorders	0.203195	0.436043
5	166863414	168342743	648	covid	Other anxiety disorders	0.144634	0.436043
11	64594823	66782661	577	hospitalized covid	Other anxiety disorders	0.363623	0.436106
6	93696826	95176337	549	covid	Recent easy annoyance or irritability	0.187956	0.436118
8	15999329	16988030	324	covid	GAD-2 total score	-0.821647	0.436119
13	61268156	62135827	376	hospitalized covid	Recent inability to stop or control worrying	-0.221049	0.436164
17	76596288	77412786	411	very severe respiratory confirmed covid	Recent inability to stop or control worrying	-0.168902	0.436176
1	211082893	212347582	438	very severe respiratory confirmed covid	Tense, sore, or aching muscles during worst period of anxiety	0.409369	0.436215
3	159478752	160584961	348	covid	Other anxiety disorders	-0.418634	0.436293
12	132957946	133841814	189	very severe respiratory confirmed covid	GAD-2 total score	0.363767	0.436305
22	48977539	49559207	362	very severe respiratory confirmed covid	GAD-2 total score	0.316062	0.436311
7	67474723	68569224	431	very severe respiratory confirmed covid	GAD-2 total score	-0.23057	0.436316
10	116845214	118416049	484	covid	GAD-2 total score	0.377969	0.436342
2	67224028	67979828	423	very severe respiratory confirmed covid	Anxiety disorder	-0.239867	0.436344
16	78973581	79662634	482	hospitalized covid	Anxiety disorders	0.125578	0.436367
6	119451295	120339244	312	covid	Anxiety disorders	0.561938	0.436373
11	19780785	20686336	522	covid	Recent inability to stop or control worrying	-0.198985	0.436421
7	115321302	116835336	401	hospitalized covid	Recent easy annoyance or irritability	0.530685	0.436424
12	6023701	6948954	348	hospitalized covid	Other anxiety disorders	0.407251	0.436461
18	21622717	22746153	532	covid	Anxiety disorders	-0.176395	0.436468
8	4893121	5566269	493	very severe respiratory confirmed covid	Anxiety disorder	-0.356888	0.436503
7	121042051	121946052	284	covid	Anxiety disorders	0.574698	0.436511
9	12664859	13512852	299	very severe respiratory confirmed covid	Other anxiety disorders	-0.246016	0.436535
3	157633701	158460058	225	very severe respiratory confirmed covid	GAD-2 total score	-1	0.43655
8	3386668	3787248	387	very severe respiratory confirmed covid	Recent inability to stop or control worrying	-0.656016	0.436559
8	96900514	98132519	439	very severe respiratory confirmed covid	Recent inability to stop or control worrying	0.403209	0.436561
8	8589771	9167795	298	hospitalized covid	Anxiety disorders	-0.563967	0.436581
7	21390645	22165060	444	hospitalized covid	Recent inability to stop or control worrying	0.166961	0.43659
2	155207970	156130947	327	very severe respiratory confirmed covid	Anxiety disorder	0.307559	0.436614
2	12732507	13625450	304	very severe respiratory confirmed covid	Anxiety disorder	0.761602	0.436641
1	64344227	65894184	578	hospitalized covid	Tense, sore, or aching muscles during worst period of anxiety	-0.19366	0.436652
20	42185672	43008890	349	very severe respiratory confirmed covid	Anxiety disorder	-0.870063	0.436673
9	8262304	9170120	544	hospitalized covid	Anxiety disorder	-0.175979	0.436684
7	41415926	42494806	420	hospitalized covid	Anxiety disorder	-0.689654	0.436696
5	143605909	145319096	580	covid	GAD-2 total score	-0.428613	0.43671
8	61324890	62330900	301	very severe respiratory confirmed covid	Other anxiety disorders	-0.383494	0.436713
2	8978799	9960670	343	covid	Recent easy annoyance or irritability	0.5268	0.436742
11	116247378	117295641	451	hospitalized covid	Anxiety disorder	0.194506	0.436764
2	165917789	167488576	557	hospitalized covid	Anxiety disorders	-0.23847	0.436836
3	77507833	79023360	442	very severe respiratory confirmed covid	Tense, sore, or aching muscles during worst period of anxiety	-0.285093	0.436845
18	64253144	65294195	393	very severe respiratory confirmed covid	Recent inability to stop or control worrying	-0.76084	0.436853
11	26356981	27018307	329	hospitalized covid	GAD-2 total score	-0.360853	0.436877
21	27774351	28616539	466	very severe respiratory confirmed covid	GAD-2 total score	-0.252273	0.436882
11	12470450	13364727	433	hospitalized covid	Tense, sore, or aching muscles during worst period of anxiety	0.350842	0.436888
2	224123080	224938731	259	hospitalized covid	Recent inability to stop or control worrying	0.379375	0.436909
6	72290724	73170168	325	hospitalized covid	GAD-2 total score	0.231417	0.436992
9	91643256	92500277	311	very severe respiratory confirmed covid	Anxiety disorders	0.344985	0.437041
8	62330901	63253462	359	very severe respiratory confirmed covid	Recent inability to stop or control worrying	-0.888916	0.437064
3	19030989	20754842	497	hospitalized covid	Recent easy annoyance or irritability	-0.415934	0.437076
8	77377990	78633659	372	covid	Anxiety disorder	0.870872	0.437078
12	20866286	21572252	394	hospitalized covid	Recent inability to stop or control worrying	0.526581	0.43711
19	64705	762046	186	very severe respiratory confirmed covid	Recent easy annoyance or irritability	-0.989459	0.437114
2	182307878	183352290	377	covid	GAD-2 total score	-0.287031	0.437137
14	103617473	104439106	263	covid	Other anxiety disorders	-0.803838	0.437159
14	85562937	86653343	435	covid	Anxiety disorders	-0.956753	0.437172
6	24950380	25684629	423	hospitalized covid	GAD-2 total score	-0.392507	0.437182
10	14008136	14820755	555	very severe respiratory confirmed covid	Recent inability to stop or control worrying	0.202339	0.437217
1	53114187	54771293	633	covid	Recent inability to stop or control worrying	-0.26754	0.437262
2	9960671	10611654	304	hospitalized covid	Anxiety disorder	0.182289	0.437283
2	172501316	173287857	268	very severe respiratory confirmed covid	Anxiety disorder	0.5422	0.437318
6	158220144	158952060	337	covid	Recent inability to stop or control worrying	1	0.437347
11	12470450	13364727	433	hospitalized covid	GAD-2 total score	-0.243594	0.437375
14	94892241	95946792	693	covid	Anxiety disorder	-0.109664	0.437414
3	58557719	59998583	653	very severe respiratory confirmed covid	Tense, sore, or aching muscles during worst period of anxiety	-0.589909	0.437442
9	112865521	113646149	451	covid	Tense, sore, or aching muscles during worst period of anxiety	-0.382264	0.437495
10	14008136	14820755	555	very severe respiratory confirmed covid	Tense, sore, or aching muscles during worst period of anxiety	-0.21628	0.437522
6	113705004	115062811	443	covid	Anxiety disorder	-0.317143	0.437531
17	20402495	21432873	180	covid	Tense, sore, or aching muscles during worst period of anxiety	0.599306	0.437546
13	50419897	51554236	384	hospitalized covid	GAD-2 total score	-0.726991	0.437632
14	97174315	98268391	430	hospitalized covid	Recent inability to stop or control worrying	-0.886445	0.437642
1	90941550	91870059	329	hospitalized covid	Recent easy annoyance or irritability	-0.975154	0.437664
22	27952442	29457601	464	very severe respiratory confirmed covid	Anxiety disorder	-0.231579	0.437677
5	159663734	160519049	380	hospitalized covid	GAD-2 total score	-0.328261	0.437814
7	2473750	3100211	248	covid	Recent inability to stop or control worrying	-0.42591	0.43785
16	5782969	6446081	442	very severe respiratory confirmed covid	Recent inability to stop or control worrying	0.254975	0.437897
20	10279604	11257012	503	very severe respiratory confirmed covid	Other anxiety disorders	-0.180825	0.43793
5	118605252	119664173	365	hospitalized covid	GAD-2 total score	0.687162	0.437939
9	6859792	7388202	400	very severe respiratory confirmed covid	Tense, sore, or aching muscles during worst period of anxiety	0.482781	0.437946
6	82388205	83571953	398	hospitalized covid	Anxiety disorder	-0.452902	0.437947
17	14508611	15308722	468	very severe respiratory confirmed covid	Recent inability to stop or control worrying	0.408767	0.437963
3	23426045	24270189	324	hospitalized covid	Anxiety disorders	0.310861	0.43799
19	1515921	2253174	189	hospitalized covid	Other anxiety disorders	-0.530577	0.438021
14	55292833	56206430	274	covid	GAD-2 total score	0.56832	0.438109
4	35993839	36671801	294	very severe respiratory confirmed covid	Anxiety disorder	-0.682606	0.438201
14	42562551	43321168	223	very severe respiratory confirmed covid	Recent inability to stop or control worrying	-0.490512	0.438223
20	6128359	7231796	538	very severe respiratory confirmed covid	Anxiety disorder	0.18323	0.438323
19	5478685	6455428	302	hospitalized covid	Other anxiety disorders	-0.288218	0.438332
19	39370420	40171413	242	covid	Other anxiety disorders	-0.321398	0.4384
8	94999067	96175630	459	very severe respiratory confirmed covid	GAD-2 total score	-0.71978	0.438441
4	24764725	25832018	500	hospitalized covid	Tense, sore, or aching muscles during worst period of anxiety	-0.159566	0.438443
1	197935822	199263389	368	very severe respiratory confirmed covid	Tense, sore, or aching muscles during worst period of anxiety	-0.29475	0.438465
17	65582328	66757556	354	hospitalized covid	Other anxiety disorders	-0.186457	0.438551
16	58508979	59885499	511	very severe respiratory confirmed covid	Tense, sore, or aching muscles during worst period of anxiety	0.399372	0.438563
2	126754028	127895644	394	hospitalized covid	GAD-2 total score	0.296395	0.438571
10	29393750	30000223	369	hospitalized covid	Tense, sore, or aching muscles during worst period of anxiety	-0.269018	0.43858
17	52	815653	263	covid	Recent easy annoyance or irritability	0.242377	0.438582
16	83077870	83778371	574	hospitalized covid	Anxiety disorders	-0.140028	0.438607
12	127545378	128372588	407	very severe respiratory confirmed covid	Other anxiety disorders	-0.4873	0.438622
9	103165726	104222848	387	very severe respiratory confirmed covid	Recent easy annoyance or irritability	0.526179	0.438652
3	171134850	172004760	327	covid	Recent inability to stop or control worrying	-0.28883	0.438661
17	38880482	40233545	495	very severe respiratory confirmed covid	Recent easy annoyance or irritability	0.459871	0.438667
17	32356062	33614189	614	very severe respiratory confirmed covid	GAD-2 total score	0.337095	0.438719
13	87043589	88029523	234	very severe respiratory confirmed covid	Recent easy annoyance or irritability	0.627152	0.438784
19	1515921	2253174	189	covid	Tense, sore, or aching muscles during worst period of anxiety	-0.235116	0.438819
2	191051955	193033982	593	very severe respiratory confirmed covid	Recent easy annoyance or irritability	-0.144103	0.438847
12	60000364	61737953	497	covid	Recent easy annoyance or irritability	-0.605606	0.43892
7	6716906	7167610	72	hospitalized covid	Other anxiety disorders	0.590782	0.438982
13	106313848	107037864	376	very severe respiratory confirmed covid	Other anxiety disorders	-0.389013	0.439034
20	57924038	58780894	358	hospitalized covid	Anxiety disorders	-0.394148	0.4391
8	10478852	11466761	466	covid	Anxiety disorders	-0.209165	0.439206
7	82759284	83953009	483	very severe respiratory confirmed covid	Recent inability to stop or control worrying	0.230185	0.439214
16	19104258	20351261	471	hospitalized covid	Anxiety disorders	0.196859	0.439216
18	21622717	22746153	532	very severe respiratory confirmed covid	Anxiety disorder	0.246157	0.439271
6	113705004	115062811	443	hospitalized covid	Anxiety disorder	-0.279438	0.439272
7	25671576	27351286	578	covid	Recent easy annoyance or irritability	-0.240313	0.439276
13	46493237	47433528	412	covid	Anxiety disorder	-0.331302	0.439287
14	93386329	94892240	678	covid	Other anxiety disorders	0.201579	0.439288
1	4281477	4773403	342	very severe respiratory confirmed covid	Anxiety disorder	-0.533339	0.439306
22	20969185	22404422	405	hospitalized covid	Other anxiety disorders	0.233175	0.439316
10	102509299	104206837	490	hospitalized covid	Recent easy annoyance or irritability	0.300682	0.439336
4	28177793	28927438	278	covid	Recent inability to stop or control worrying	0.426275	0.439343
10	5396243	6234718	480	covid	Other anxiety disorders	0.266744	0.439349
7	28890887	30175113	690	very severe respiratory confirmed covid	Anxiety disorders	0.210513	0.439356
5	145319097	147180171	620	covid	Anxiety disorders	0.169562	0.439388
9	16658378	17392382	282	hospitalized covid	Anxiety disorders	0.269768	0.439447
10	114255955	115588903	597	covid	Anxiety disorder	0.156648	0.439454
2	789196	1376545	199	covid	Anxiety disorder	0.745014	0.439469
6	21295865	22199713	318	covid	GAD-2 total score	0.183107	0.439471
18	20009697	21622716	412	hospitalized covid	GAD-2 total score	-0.25792	0.439473
20	30569660	32484506	537	covid	Anxiety disorder	1	0.439507
20	33890061	35990261	425	hospitalized covid	Other anxiety disorders	0.460631	0.439507
2	241113280	241910366	324	covid	Tense, sore, or aching muscles during worst period of anxiety	-0.663613	0.439559
14	65229392	66300066	384	covid	Tense, sore, or aching muscles during worst period of anxiety	-0.27332	0.439627
1	70992906	72513119	454	covid	Anxiety disorder	0.229924	0.43963
18	42974166	44300145	626	covid	Other anxiety disorders	0.312514	0.439635
1	19238925	20556202	587	covid	Anxiety disorder	0.279598	0.439655
7	137657460	138755107	410	hospitalized covid	Other anxiety disorders	0.17603	0.439685
10	60515	1329232	414	hospitalized covid	Recent easy annoyance or irritability	-0.321482	0.439703
4	74885901	76497358	488	very severe respiratory confirmed covid	Other anxiety disorders	-0.429939	0.439719
1	238704858	239332148	309	covid	Anxiety disorder	0.684799	0.439812
8	116094204	118300068	683	hospitalized covid	GAD-2 total score	0.223082	0.439817
15	81077026	82191077	383	hospitalized covid	Anxiety disorders	-0.505014	0.43983
14	65229392	66300066	384	covid	Anxiety disorder	0.369383	0.439855
12	126079936	126871452	409	covid	GAD-2 total score	-0.619055	0.439862
16	72089512	73140781	268	covid	GAD-2 total score	0.186221	0.439896
7	6716906	7167610	72	very severe respiratory confirmed covid	Recent inability to stop or control worrying	0.270515	0.43991
18	24088164	25305260	615	covid	Recent inability to stop or control worrying	-0.175248	0.439912
16	19104258	20351261	471	hospitalized covid	Anxiety disorder	0.212979	0.439966
5	153734495	154599750	342	very severe respiratory confirmed covid	Anxiety disorders	0.513498	0.439966
2	230541093	231847386	516	covid	Anxiety disorder	0.902219	0.439968
15	50195877	51605477	541	very severe respiratory confirmed covid	GAD-2 total score	-0.545413	0.44001
16	10351809	11022542	253	covid	Recent easy annoyance or irritability	0.226896	0.440018
9	117054910	117989017	495	hospitalized covid	Recent easy annoyance or irritability	0.574986	0.440036
5	2960069	3677595	480	hospitalized covid	Anxiety disorder	-0.156253	0.440044
4	133524887	134109978	155	covid	Anxiety disorders	0.462711	0.440081
15	82191078	84209760	476	very severe respiratory confirmed covid	Recent easy annoyance or irritability	0.301227	0.440089
5	57895013	58721458	395	very severe respiratory confirmed covid	Anxiety disorders	0.68021	0.440149
6	68547495	69294227	254	hospitalized covid	GAD-2 total score	-0.982338	0.440186
16	60169	1049079	326	very severe respiratory confirmed covid	Anxiety disorder	0.344821	0.440217
3	73606613	74383137	356	very severe respiratory confirmed covid	Tense, sore, or aching muscles during worst period of anxiety	-0.431222	0.440255
2	210842458	212520453	587	very severe respiratory confirmed covid	Anxiety disorder	-0.374818	0.440265
18	21622717	22746153	532	very severe respiratory confirmed covid	Other anxiety disorders	0.26864	0.440357
2	145977921	147252196	301	covid	Recent inability to stop or control worrying	0.341621	0.440367
7	136113468	137657459	515	covid	Recent inability to stop or control worrying	0.232765	0.440371
8	32454963	33982537	356	very severe respiratory confirmed covid	Anxiety disorders	0.472616	0.440376
6	1380680	2746531	692	very severe respiratory confirmed covid	Other anxiety disorders	-0.112317	0.440378
11	125266685	126304240	507	very severe respiratory confirmed covid	Recent easy annoyance or irritability	-0.705606	0.44051
8	105370131	106500950	420	covid	Anxiety disorders	0.428776	0.440533
22	29457602	30962255	541	very severe respiratory confirmed covid	Tense, sore, or aching muscles during worst period of anxiety	0.274028	0.440545
3	77507833	79023360	442	covid	Recent easy annoyance or irritability	0.628621	0.440554
15	53263127	54332799	525	very severe respiratory confirmed covid	Anxiety disorders	-0.542026	0.44057
19	36638123	38472870	460	very severe respiratory confirmed covid	Recent inability to stop or control worrying	0.55059	0.440583
19	5478685	6455428	302	covid	Recent inability to stop or control worrying	0.281948	0.440734
16	86748868	87669168	375	very severe respiratory confirmed covid	Recent inability to stop or control worrying	0.204028	0.440738
4	159176074	160828480	442	very severe respiratory confirmed covid	Tense, sore, or aching muscles during worst period of anxiety	-0.412701	0.440845
12	64403858	66114643	479	very severe respiratory confirmed covid	Recent easy annoyance or irritability	0.403931	0.440883
21	43081435	43812791	514	hospitalized covid	Recent easy annoyance or irritability	-0.128039	0.440888
5	95117260	96467377	531	covid	Recent easy annoyance or irritability	0.531326	0.440899
17	64438388	65582327	506	covid	GAD-2 total score	0.305373	0.440955
1	4281477	4773403	342	hospitalized covid	Anxiety disorder	-0.351441	0.44096
3	172004761	173415591	527	hospitalized covid	Recent inability to stop or control worrying	0.172228	0.440978
1	233639474	234365796	335	hospitalized covid	Recent inability to stop or control worrying	0.614321	0.440979
4	21416381	22835185	527	covid	Anxiety disorders	-0.213319	0.441002
15	34410073	35118927	262	covid	Recent easy annoyance or irritability	-0.356468	0.441056
5	179794711	180902886	285	covid	GAD-2 total score	-0.389378	0.441072
11	51581596	55477633	100	hospitalized covid	Other anxiety disorders	-0.412735	0.441077
2	226242843	227557841	416	hospitalized covid	Other anxiety disorders	0.23331	0.441078
15	101550751	102520975	413	covid	Tense, sore, or aching muscles during worst period of anxiety	-0.177627	0.44109
12	54371449	55416802	344	very severe respiratory confirmed covid	Recent inability to stop or control worrying	-0.171964	0.441133
1	168179087	169521551	592	hospitalized covid	Anxiety disorder	0.195759	0.4412
18	11872227	12735558	293	covid	Recent easy annoyance or irritability	0.421162	0.441202
10	89971629	91021321	476	covid	Other anxiety disorders	0.349349	0.441256
4	74885901	76497358	488	covid	Recent inability to stop or control worrying	-0.724098	0.441294
14	82524786	84087372	569	covid	Anxiety disorders	-0.261317	0.441305
13	108521979	109156765	301	covid	Recent easy annoyance or irritability	0.401986	0.441334
7	147352172	148622913	548	hospitalized covid	Tense, sore, or aching muscles during worst period of anxiety	-0.169594	0.441339
1	67761891	68633860	394	covid	Recent easy annoyance or irritability	0.407219	0.441365
22	31904550	32662293	240	hospitalized covid	Tense, sore, or aching muscles during worst period of anxiety	-0.336701	0.441452
3	59998584	60571139	429	covid	Other anxiety disorders	-0.217128	0.441458
1	161945443	163141862	634	very severe respiratory confirmed covid	Other anxiety disorders	0.162964	0.441473
22	18535226	19635654	382	hospitalized covid	Other anxiety disorders	-0.372632	0.441537
22	33501726	34361897	454	covid	Recent inability to stop or control worrying	0.356818	0.441561
20	19957929	21682377	576	covid	Recent easy annoyance or irritability	0.312124	0.441576
4	41360938	42189251	293	hospitalized covid	Anxiety disorder	-0.233947	0.441625
11	11632651	12470449	513	covid	Recent inability to stop or control worrying	0.422103	0.441637
8	134509449	135313673	474	covid	GAD-2 total score	0.279623	0.441707
1	17557747	18427820	404	covid	Other anxiety disorders	0.217994	0.441725
20	53120335	53879803	291	very severe respiratory confirmed covid	GAD-2 total score	0.448244	0.441766
8	108647464	109920827	417	covid	Anxiety disorder	-0.384711	0.441822
7	1366973	2473749	317	covid	GAD-2 total score	-0.613714	0.441826
2	151428989	152497375	429	hospitalized covid	Recent easy annoyance or irritability	0.455605	0.441831
10	92911507	94503299	434	very severe respiratory confirmed covid	Recent inability to stop or control worrying	0.515056	0.441854
16	75525960	76635467	376	covid	Recent easy annoyance or irritability	0.255339	0.441894
18	63109756	64253143	383	hospitalized covid	Recent inability to stop or control worrying	-0.409071	0.441908
12	97814022	99244337	589	hospitalized covid	Recent inability to stop or control worrying	0.284195	0.441949
9	82601466	83455502	392	covid	Other anxiety disorders	0.280337	0.442028
14	69794543	71140426	521	covid	Recent inability to stop or control worrying	-0.226113	0.442037
6	22199714	23192337	481	hospitalized covid	Anxiety disorder	-1	0.442078
9	89171797	90135154	487	covid	Tense, sore, or aching muscles during worst period of anxiety	-0.26105	0.442107
6	24950380	25684629	423	very severe respiratory confirmed covid	Recent inability to stop or control worrying	-0.209284	0.442123
3	137372142	138693846	362	hospitalized covid	Recent inability to stop or control worrying	0.392851	0.442131
20	58780895	59560457	425	covid	Recent easy annoyance or irritability	0.311516	0.442148
4	1529268	2468935	229	very severe respiratory confirmed covid	GAD-2 total score	0.386047	0.442164
5	91956906	93814604	452	hospitalized covid	Anxiety disorders	-0.261386	0.442186
15	37962916	39238840	524	covid	Recent inability to stop or control worrying	0.408092	0.442199
19	38472871	39370419	277	hospitalized covid	Recent inability to stop or control worrying	-0.361742	0.4422
16	31384211	32847928	112	covid	Anxiety disorders	0.798825	0.442247
4	34721846	35411236	214	very severe respiratory confirmed covid	Recent inability to stop or control worrying	-0.369874	0.442265
19	35649344	36638122	380	hospitalized covid	Recent easy annoyance or irritability	-0.296335	0.442311
11	87676871	88359287	315	very severe respiratory confirmed covid	Recent easy annoyance or irritability	-0.402295	0.442321
11	128262551	129451784	559	covid	Other anxiety disorders	-0.332905	0.442328
5	65606871	67096191	591	hospitalized covid	GAD-2 total score	0.279701	0.442455
6	37570052	38688720	384	covid	Anxiety disorders	-0.448824	0.442533
6	99678877	100878645	437	hospitalized covid	Anxiety disorder	-0.502564	0.442538
12	102966634	104140831	506	covid	Recent easy annoyance or irritability	-0.242128	0.442577
4	78967716	79880101	375	hospitalized covid	Recent inability to stop or control worrying	-0.3075	0.442591
11	23164545	24091272	359	hospitalized covid	Anxiety disorder	-1	0.442606
2	79019677	79900055	488	covid	Anxiety disorder	0.502667	0.442617
13	78693311	79489045	343	very severe respiratory confirmed covid	Tense, sore, or aching muscles during worst period of anxiety	-0.844414	0.442622
4	163937104	164781847	291	hospitalized covid	GAD-2 total score	-0.271916	0.442758
5	79005159	80448225	665	very severe respiratory confirmed covid	Other anxiety disorders	-0.216178	0.442776
11	10370101	11081299	357	very severe respiratory confirmed covid	Tense, sore, or aching muscles during worst period of anxiety	0.523751	0.442815
19	2253175	3085446	248	hospitalized covid	Tense, sore, or aching muscles during worst period of anxiety	0.362898	0.442821
6	42103739	43770626	511	hospitalized covid	Anxiety disorders	0.154187	0.442822
14	30831155	32382245	426	covid	Tense, sore, or aching muscles during worst period of anxiety	-0.768655	0.442834
2	187498048	188895310	321	hospitalized covid	Anxiety disorder	0.518078	0.442871
11	101881253	102671665	346	hospitalized covid	Recent easy annoyance or irritability	0.194843	0.442904
7	36507691	37981936	748	very severe respiratory confirmed covid	GAD-2 total score	0.222313	0.442913
4	89244555	90236971	322	covid	Recent inability to stop or control worrying	-0.364506	0.442939
12	20866286	21572252	394	hospitalized covid	Anxiety disorder	-0.70414	0.442953
6	100878646	101793542	201	very severe respiratory confirmed covid	Recent easy annoyance or irritability	-0.754102	0.442976
5	80448226	81710194	418	very severe respiratory confirmed covid	Recent inability to stop or control worrying	-0.645568	0.442976
11	40362941	41603195	480	covid	GAD-2 total score	0.482137	0.443038
3	149998412	151131307	433	hospitalized covid	Anxiety disorders	0.216582	0.443148
14	33591114	34695195	676	hospitalized covid	Anxiety disorder	-0.0950018	0.443169
8	79756170	81340231	533	covid	GAD-2 total score	0.35684	0.44318
2	202504863	203639686	375	very severe respiratory confirmed covid	Recent easy annoyance or irritability	-0.604069	0.443181
11	121208187	122589224	506	hospitalized covid	Tense, sore, or aching muscles during worst period of anxiety	0.24958	0.443208
11	121208187	122589224	506	very severe respiratory confirmed covid	GAD-2 total score	-0.228758	0.443318
10	35178225	36475838	405	covid	GAD-2 total score	-0.821944	0.443327
10	21477693	23365685	445	covid	Anxiety disorders	-0.416934	0.443331
16	76635468	77270665	269	hospitalized covid	Anxiety disorder	0.425308	0.443355
9	31115154	32253283	396	very severe respiratory confirmed covid	Anxiety disorder	0.273548	0.443522
2	55663337	56394698	253	very severe respiratory confirmed covid	Recent easy annoyance or irritability	-1	0.443589
14	32382246	33591113	580	hospitalized covid	Anxiety disorder	-0.123966	0.443589
5	52139774	52837225	330	hospitalized covid	GAD-2 total score	0.389287	0.443602
3	186602046	187939199	701	hospitalized covid	Anxiety disorder	0.0997656	0.443614
3	56954879	58557718	504	hospitalized covid	Recent inability to stop or control worrying	-0.209137	0.443622
10	67769823	68623274	439	very severe respiratory confirmed covid	GAD-2 total score	0.501819	0.443623
2	75148104	75942397	395	covid	Anxiety disorders	0.339339	0.443632
10	108725998	109579149	373	very severe respiratory confirmed covid	Anxiety disorders	1	0.443645
19	8199017	9105577	281	covid	Recent easy annoyance or irritability	0.262272	0.443655
3	183203156	184524268	557	hospitalized covid	Recent easy annoyance or irritability	0.23883	0.443682
6	51826424	52598879	386	covid	Recent easy annoyance or irritability	0.491408	0.443687
14	27720241	29029224	352	very severe respiratory confirmed covid	GAD-2 total score	0.218092	0.443709
7	7926501	8718351	424	very severe respiratory confirmed covid	Recent easy annoyance or irritability	-0.333894	0.443727
20	53879804	54743694	343	very severe respiratory confirmed covid	GAD-2 total score	0.295093	0.443736
9	105846546	107061019	494	very severe respiratory confirmed covid	Anxiety disorders	-0.508748	0.443798
4	70516837	71468300	390	covid	GAD-2 total score	-0.360528	0.443819
8	60476249	61324889	265	hospitalized covid	Anxiety disorders	-0.258782	0.443826
2	129486898	130485398	421	hospitalized covid	Recent easy annoyance or irritability	0.354458	0.443891
3	5496183	6421145	499	hospitalized covid	Recent easy annoyance or irritability	-0.275563	0.443914
2	23538528	24669224	388	covid	GAD-2 total score	0.430536	0.443942
19	3085447	3893909	242	covid	Recent inability to stop or control worrying	0.512385	0.443959
3	9970732	11226367	662	hospitalized covid	Recent inability to stop or control worrying	0.184025	0.443977
14	75699502	76694201	397	covid	Anxiety disorders	0.246115	0.444029
12	75563969	76524573	410	covid	GAD-2 total score	-1	0.444031
19	51903805	52678748	412	hospitalized covid	Recent inability to stop or control worrying	0.283934	0.444067
1	237409459	238094455	384	covid	Other anxiety disorders	-0.241666	0.444098
19	8199017	9105577	281	covid	Other anxiety disorders	0.32285	0.444099
19	52678749	53431217	264	covid	GAD-2 total score	0.304291	0.444106
12	94385885	95147845	415	covid	Anxiety disorders	0.286957	0.444119
3	174684708	175671424	400	very severe respiratory confirmed covid	Recent inability to stop or control worrying	-0.431446	0.444132
10	112164982	113117615	407	covid	Recent easy annoyance or irritability	0.325725	0.44419
5	179794711	180902886	285	very severe respiratory confirmed covid	Tense, sore, or aching muscles during worst period of anxiety	-0.288002	0.444203
6	165835954	166853325	572	hospitalized covid	Recent easy annoyance or irritability	-0.172324	0.444261
11	60515106	61717117	367	hospitalized covid	GAD-2 total score	-0.167432	0.44432
1	181324206	182420540	474	very severe respiratory confirmed covid	Anxiety disorder	0.329893	0.444353
7	138755108	140217630	470	very severe respiratory confirmed covid	Tense, sore, or aching muscles during worst period of anxiety	-0.193244	0.444401
20	15238520	15962576	451	covid	Anxiety disorders	-0.229297	0.444429
6	153791462	154462010	287	covid	Recent easy annoyance or irritability	0.444454	0.444454
12	76524574	77800463	503	covid	Anxiety disorders	0.399719	0.44449
12	42117737	43072679	346	very severe respiratory confirmed covid	Anxiety disorder	0.383778	0.444646
12	43072680	43980531	396	very severe respiratory confirmed covid	Anxiety disorder	0.417988	0.444673
2	168437446	169224445	319	very severe respiratory confirmed covid	GAD-2 total score	-0.578302	0.444683
7	146574328	147352171	338	hospitalized covid	Recent inability to stop or control worrying	0.801365	0.444691
5	161478178	162386027	264	covid	Other anxiety disorders	0.284506	0.444732
5	30416067	31679464	546	hospitalized covid	GAD-2 total score	-0.21893	0.44477
3	64662374	65326751	367	hospitalized covid	Other anxiety disorders	-0.444373	0.444778
8	2970492	3386667	321	covid	GAD-2 total score	-0.58021	0.444803
15	61130596	62106138	548	covid	Anxiety disorders	-0.202958	0.444824
8	4893121	5566269	493	covid	Recent easy annoyance or irritability	-0.273237	0.444841
9	95854926	96670171	338	covid	GAD-2 total score	0.604859	0.444848
4	181122434	182065646	482	very severe respiratory confirmed covid	Other anxiety disorders	0.123214	0.444863
10	44893847	46327144	479	covid	Tense, sore, or aching muscles during worst period of anxiety	0.430391	0.444866
8	3386668	3787248	387	hospitalized covid	Anxiety disorders	-0.228212	0.444918
9	18754197	19463292	370	covid	Tense, sore, or aching muscles during worst period of anxiety	-0.450748	0.444921
8	2396123	2970491	329	covid	Anxiety disorders	0.245469	0.444932
12	66114644	67183620	463	hospitalized covid	GAD-2 total score	-0.331548	0.444949
20	6128359	7231796	538	covid	GAD-2 total score	0.198592	0.444957
14	78374054	79199451	463	covid	Tense, sore, or aching muscles during worst period of anxiety	0.526452	0.445075
2	79900056	80737811	404	covid	GAD-2 total score	0.209937	0.445122
5	177659903	178595252	413	very severe respiratory confirmed covid	GAD-2 total score	0.391399	0.445133
8	66960439	68683823	402	hospitalized covid	Anxiety disorder	0.494602	0.445134
19	46765061	47752727	274	very severe respiratory confirmed covid	Recent easy annoyance or irritability	-0.212526	0.445239
14	68976913	69794542	435	covid	GAD-2 total score	0.296783	0.445281
6	47313444	48393981	363	covid	Tense, sore, or aching muscles during worst period of anxiety	-0.436028	0.445318
10	3225337	3880322	366	very severe respiratory confirmed covid	Anxiety disorder	0.532516	0.445355
16	60169	1049079	326	very severe respiratory confirmed covid	Anxiety disorders	0.263619	0.445386
12	116197676	117091843	391	very severe respiratory confirmed covid	Recent inability to stop or control worrying	-0.274387	0.445412
12	88344765	90567001	596	covid	GAD-2 total score	-0.918178	0.445414
1	57529671	58387483	474	hospitalized covid	GAD-2 total score	-0.479055	0.445438
1	6136815	7711794	640	covid	Other anxiety disorders	-0.31421	0.445453
1	107874654	109271449	532	covid	GAD-2 total score	0.199576	0.445469
8	5566270	6019163	303	covid	Recent easy annoyance or irritability	0.418139	0.445521
3	59998584	60571139	429	very severe respiratory confirmed covid	Anxiety disorder	-0.246758	0.44555
21	23266942	24055941	265	covid	GAD-2 total score	0.539326	0.445587
18	3722829	4603961	438	hospitalized covid	Other anxiety disorders	0.21967	0.445589
14	86653344	87350275	258	hospitalized covid	Recent inability to stop or control worrying	-0.407132	0.445631
2	169224446	170155561	444	hospitalized covid	Other anxiety disorders	-0.162399	0.445634
1	18427821	19238924	448	covid	GAD-2 total score	-0.230932	0.445637
5	128734906	130573817	423	very severe respiratory confirmed covid	Other anxiety disorders	0.261647	0.445639
17	54950108	56245227	556	hospitalized covid	Anxiety disorder	0.135395	0.445676
6	96480154	98173003	510	covid	Anxiety disorders	0.313379	0.445767
16	80559686	81437861	467	covid	Tense, sore, or aching muscles during worst period of anxiety	0.188449	0.445779
3	172004761	173415591	527	very severe respiratory confirmed covid	Recent easy annoyance or irritability	-0.269658	0.445796
1	41093876	41977966	330	covid	Recent easy annoyance or irritability	0.356308	0.445804
10	3880323	4813182	465	very severe respiratory confirmed covid	GAD-2 total score	0.556816	0.445827
2	230541093	231847386	516	covid	Tense, sore, or aching muscles during worst period of anxiety	-0.634352	0.445839
11	98929381	99619347	374	very severe respiratory confirmed covid	Anxiety disorder	0.711432	0.445869
5	75959516	77290255	590	covid	Recent easy annoyance or irritability	0.189849	0.445874
11	82833182	83677773	320	hospitalized covid	Tense, sore, or aching muscles during worst period of anxiety	-0.407715	0.445877
1	38474037	40200950	573	covid	Tense, sore, or aching muscles during worst period of anxiety	0.295584	0.445883
2	56394699	57433653	344	hospitalized covid	Other anxiety disorders	-0.531014	0.445891
1	27992666	29188426	221	covid	Anxiety disorder	0.72862	0.445927
9	32253284	33194892	416	very severe respiratory confirmed covid	Anxiety disorder	0.374918	0.445938
9	36749274	37687112	406	hospitalized covid	Recent inability to stop or control worrying	0.537627	0.445957
10	15946678	17065860	530	hospitalized covid	Tense, sore, or aching muscles during worst period of anxiety	0.62078	0.445992
22	37364005	38718589	556	very severe respiratory confirmed covid	Tense, sore, or aching muscles during worst period of anxiety	0.245743	0.44602
18	56832313	57635821	425	very severe respiratory confirmed covid	Anxiety disorder	-0.522949	0.446071
12	77800464	79315178	626	covid	Other anxiety disorders	0.206356	0.446072
8	50288661	51461455	300	covid	Tense, sore, or aching muscles during worst period of anxiety	-1	0.446079
3	59998584	60571139	429	very severe respiratory confirmed covid	Anxiety disorders	-0.260812	0.446125
19	34633275	35649343	333	very severe respiratory confirmed covid	Recent inability to stop or control worrying	-0.680961	0.446166
1	229075157	230227247	399	covid	Recent easy annoyance or irritability	-0.330454	0.446188
13	41003944	42037054	259	covid	GAD-2 total score	-0.341185	0.446189
9	31115154	32253283	396	very severe respiratory confirmed covid	Anxiety disorders	0.244019	0.446199
7	31730555	32460228	430	very severe respiratory confirmed covid	Anxiety disorders	0.304627	0.446278
20	55448076	56172843	430	covid	Other anxiety disorders	0.274838	0.446293
9	4025356	4596614	411	covid	Other anxiety disorders	0.143427	0.446298
14	25585042	26395690	308	covid	GAD-2 total score	1	0.446321
19	39370420	40171413	242	hospitalized covid	Anxiety disorders	0.408532	0.446363
7	77663965	78685009	677	covid	Anxiety disorders	0.153101	0.446379
9	137593528	138202112	377	covid	Other anxiety disorders	-0.170067	0.446382
5	156345452	157191081	385	very severe respiratory confirmed covid	Recent inability to stop or control worrying	0.317583	0.446399
3	60571140	61277587	362	very severe respiratory confirmed covid	GAD-2 total score	0.321819	0.446416
2	7966710	8978798	388	hospitalized covid	Anxiety disorder	0.247082	0.446463
11	132584402	133521642	487	very severe respiratory confirmed covid	Anxiety disorder	0.15747	0.446476
16	12793150	13893407	527	hospitalized covid	Recent easy annoyance or irritability	-0.363436	0.446498
20	56172844	56951773	401	covid	Recent inability to stop or control worrying	0.315054	0.446618
3	170174579	171134849	349	covid	GAD-2 total score	-0.342402	0.446635
20	44072211	45673603	648	very severe respiratory confirmed covid	GAD-2 total score	0.189346	0.446686
18	7862480	8788524	503	very severe respiratory confirmed covid	Recent inability to stop or control worrying	0.243027	0.446695
12	3069507	3871114	465	very severe respiratory confirmed covid	Other anxiety disorders	-0.20017	0.446779
7	63311298	64216135	242	very severe respiratory confirmed covid	Anxiety disorders	0.370939	0.446855
2	11995766	12732506	369	very severe respiratory confirmed covid	Tense, sore, or aching muscles during worst period of anxiety	-0.275354	0.446858
22	18535226	19635654	382	covid	Recent easy annoyance or irritability	-0.263507	0.446895
3	3128153	4109393	519	hospitalized covid	Anxiety disorders	0.259672	0.446916
8	1161825	1628039	229	very severe respiratory confirmed covid	Tense, sore, or aching muscles during worst period of anxiety	-0.478995	0.446931
1	158900370	159882515	339	hospitalized covid	GAD-2 total score	-1	0.446933
12	19532766	20074930	268	covid	Recent easy annoyance or irritability	-1	0.446949
8	8064601	8589770	281	hospitalized covid	GAD-2 total score	0.303604	0.447
12	88344765	90567001	596	hospitalized covid	Tense, sore, or aching muscles during worst period of anxiety	-0.356633	0.44705
15	100742118	101550750	366	hospitalized covid	Tense, sore, or aching muscles during worst period of anxiety	-0.388723	0.447056
19	51903805	52678748	412	covid	Recent easy annoyance or irritability	0.272596	0.447064
19	48573066	49415189	335	very severe respiratory confirmed covid	Anxiety disorder	-0.213886	0.447118
6	19449153	20418020	436	very severe respiratory confirmed covid	GAD-2 total score	0.186872	0.447189
3	149998412	151131307	433	very severe respiratory confirmed covid	Anxiety disorder	-0.399181	0.447334
1	113418038	114664387	432	very severe respiratory confirmed covid	Tense, sore, or aching muscles during worst period of anxiety	-0.693353	0.44734
13	42950158	43931931	492	hospitalized covid	Anxiety disorders	-0.365299	0.447355
11	2477450	3362508	345	covid	Recent inability to stop or control worrying	-0.255072	0.447362
8	25859278	26679135	449	covid	Tense, sore, or aching muscles during worst period of anxiety	0.276425	0.447368
1	244723197	245970505	513	covid	Recent inability to stop or control worrying	0.148978	0.447482
11	100423902	101152831	308	very severe respiratory confirmed covid	GAD-2 total score	0.743271	0.447494
5	1206610	2106885	423	hospitalized covid	Anxiety disorders	-0.155941	0.44754
10	131694739	132576793	455	hospitalized covid	Recent inability to stop or control worrying	0.159557	0.447558
5	6936734	8079415	545	covid	Recent easy annoyance or irritability	0.301259	0.447578
6	29529756	29833843	32	covid	Anxiety disorders	-0.541243	0.447635
3	54892587	55616625	390	hospitalized covid	Tense, sore, or aching muscles during worst period of anxiety	-0.348286	0.447669
1	205917549	208162951	558	covid	Recent easy annoyance or irritability	-0.226681	0.44767
6	150635316	151629954	614	hospitalized covid	Recent inability to stop or control worrying	0.202549	0.447672
5	33971057	35157146	404	covid	Recent inability to stop or control worrying	-0.469977	0.447679
20	50653621	51533750	347	very severe respiratory confirmed covid	GAD-2 total score	-1	0.447704
22	41722788	42867927	291	hospitalized covid	Recent easy annoyance or irritability	-0.42083	0.447788
11	29530461	30570129	335	hospitalized covid	Tense, sore, or aching muscles during worst period of anxiety	-0.69168	0.447803
11	113889020	114742317	451	hospitalized covid	Recent inability to stop or control worrying	0.221049	0.447809
1	47257262	48105233	299	covid	Anxiety disorders	0.390813	0.44783
16	76635468	77270665	269	very severe respiratory confirmed covid	Tense, sore, or aching muscles during worst period of anxiety	-0.2979	0.447841
10	5396243	6234718	480	covid	Anxiety disorders	0.2961	0.44787
4	93451600	94757265	388	very severe respiratory confirmed covid	Other anxiety disorders	0.346525	0.447877
6	125365055	127545459	538	very severe respiratory confirmed covid	Recent inability to stop or control worrying	0.523505	0.447885
3	35913034	36840136	362	very severe respiratory confirmed covid	Recent easy annoyance or irritability	-0.169497	0.447889
3	29877023	31269697	585	hospitalized covid	Anxiety disorder	0.21804	0.447894
4	174470207	175295842	278	very severe respiratory confirmed covid	Recent easy annoyance or irritability	-0.419431	0.447924
8	50288661	51461455	300	covid	Other anxiety disorders	0.863452	0.447948
18	28792735	30401128	658	covid	Other anxiety disorders	0.22585	0.44806
15	69089816	70767983	606	hospitalized covid	Recent easy annoyance or irritability	0.132866	0.448081
5	113998533	115117631	372	very severe respiratory confirmed covid	GAD-2 total score	-1	0.448165
5	65606871	67096191	591	covid	Other anxiety disorders	0.336847	0.448167
12	48227036	48960265	301	hospitalized covid	Anxiety disorders	1	0.448252
4	106479156	108131206	469	hospitalized covid	Recent inability to stop or control worrying	0.691389	0.44826
16	68435729	69549149	298	covid	Anxiety disorders	0.30835	0.44828
3	101906990	103450271	398	very severe respiratory confirmed covid	Anxiety disorders	-0.206754	0.448356
7	27351287	28890886	676	covid	GAD-2 total score	0.189327	0.448389
8	11740	660414	249	covid	Anxiety disorder	-0.318756	0.448401
4	85437806	86931670	477	hospitalized covid	Other anxiety disorders	0.431933	0.448408
12	126871453	127545377	297	covid	GAD-2 total score	0.429938	0.448411
4	82655624	84003062	519	very severe respiratory confirmed covid	Tense, sore, or aching muscles during worst period of anxiety	0.435468	0.448547
1	154685546	156813845	605	hospitalized covid	Tense, sore, or aching muscles during worst period of anxiety	0.12415	0.448588
18	69311743	70540349	504	covid	Tense, sore, or aching muscles during worst period of anxiety	-0.293167	0.448601
22	23950733	25282436	453	very severe respiratory confirmed covid	Anxiety disorders	0.203052	0.448611
5	126054698	126992836	279	covid	Anxiety disorders	0.3566	0.448664
16	7051430	7704354	480	covid	Recent easy annoyance or irritability	-0.42556	0.448674
4	24764725	25832018	500	covid	Tense, sore, or aching muscles during worst period of anxiety	0.163673	0.448698
6	13352327	15069421	657	very severe respiratory confirmed covid	Anxiety disorder	-0.189754	0.4487
20	60795	884241	418	covid	Recent inability to stop or control worrying	0.188462	0.448719
11	86629334	87676870	449	covid	Other anxiety disorders	-0.421999	0.448725
2	205038120	206821199	714	covid	Tense, sore, or aching muscles during worst period of anxiety	-0.276466	0.448732
9	115390113	116159540	371	covid	Other anxiety disorders	-0.298238	0.448774
1	212347583	213958292	643	covid	Anxiety disorders	0.16123	0.448797
3	83529395	84698480	264	very severe respiratory confirmed covid	GAD-2 total score	-0.674682	0.448886
2	239634351	240325600	254	covid	GAD-2 total score	0.368851	0.448912
14	72665320	73373373	351	very severe respiratory confirmed covid	Other anxiety disorders	-0.330753	0.448926
5	21211400	22149042	236	covid	Other anxiety disorders	-0.303443	0.448953
4	165824651	166702855	352	very severe respiratory confirmed covid	Tense, sore, or aching muscles during worst period of anxiety	0.34749	0.44896
8	10478852	11466761	466	covid	Recent inability to stop or control worrying	-0.264858	0.44896
1	192468374	193575516	353	covid	Anxiety disorder	0.409147	0.448992
2	218396259	219678783	487	covid	Anxiety disorder	-0.489365	0.449
12	33076723	34340495	335	very severe respiratory confirmed covid	Recent inability to stop or control worrying	0.582148	0.449003
1	64344227	65894184	578	hospitalized covid	Recent inability to stop or control worrying	-0.209857	0.449027
2	164702313	165917788	356	hospitalized covid	Anxiety disorder	0.341989	0.449061
3	138693847	139831267	476	hospitalized covid	Recent easy annoyance or irritability	0.340483	0.449064
2	48171059	49114132	295	very severe respiratory confirmed covid	Other anxiety disorders	0.48363	0.449073
16	53393883	54866095	692	hospitalized covid	Tense, sore, or aching muscles during worst period of anxiety	-0.193618	0.449124
11	89209739	90199932	183	covid	GAD-2 total score	-0.364204	0.449242
5	158484776	159663733	402	hospitalized covid	Anxiety disorder	-0.271868	0.449251
4	186881569	187985393	464	hospitalized covid	Tense, sore, or aching muscles during worst period of anxiety	1	0.449256
7	70144615	71215741	422	covid	GAD-2 total score	0.526684	0.449263
9	90890980	91643255	212	covid	Anxiety disorder	0.763258	0.449318
20	53120335	53879803	291	hospitalized covid	Tense, sore, or aching muscles during worst period of anxiety	0.448353	0.449339
10	89971629	91021321	476	hospitalized covid	Other anxiety disorders	-0.50387	0.449359
11	94384536	95327210	360	covid	GAD-2 total score	-0.204	0.449392
17	38880482	40233545	495	hospitalized covid	Recent easy annoyance or irritability	0.393127	0.449417
12	96828315	97814021	464	covid	Anxiety disorder	-0.295232	0.449464
3	60571140	61277587	362	covid	GAD-2 total score	0.732554	0.449498
4	182065647	182946258	510	covid	Anxiety disorders	0.153613	0.449525
20	56951774	57924037	446	hospitalized covid	Tense, sore, or aching muscles during worst period of anxiety	-0.189491	0.449555
11	35500368	36331189	421	covid	Tense, sore, or aching muscles during worst period of anxiety	0.301937	0.449665
16	53393883	54866095	692	covid	Recent easy annoyance or irritability	-0.226989	0.449684
1	167163955	168179086	431	hospitalized covid	Recent inability to stop or control worrying	-0.335007	0.449814
2	228812486	229764918	290	covid	Anxiety disorders	0.652419	0.449819
7	17596579	19131026	602	covid	Recent easy annoyance or irritability	-0.332683	0.449834
3	1440049	2140011	431	hospitalized covid	Other anxiety disorders	0.21842	0.449876
19	54042241	54602370	164	covid	Recent easy annoyance or irritability	0.339503	0.449917
16	65882821	66738843	407	hospitalized covid	Other anxiety disorders	0.228539	0.449934
10	121874446	122803506	498	hospitalized covid	Other anxiety disorders	0.174597	0.44994
1	73992171	75132092	339	covid	Other anxiety disorders	0.876208	0.449953
2	223353966	224123079	322	covid	Other anxiety disorders	-0.324346	0.449953
4	159176074	160828480	442	hospitalized covid	Recent easy annoyance or irritability	0.250596	0.449995
20	9279551	10279603	558	very severe respiratory confirmed covid	GAD-2 total score	0.192552	0.450003
12	22928056	23923798	411	very severe respiratory confirmed covid	Tense, sore, or aching muscles during worst period of anxiety	0.282967	0.450085
3	35009560	35913033	292	hospitalized covid	Other anxiety disorders	-0.433156	0.450095
10	53129610	53919161	426	covid	Anxiety disorders	0.29605	0.450096
1	168179087	169521551	592	covid	Recent easy annoyance or irritability	0.57273	0.450138
2	202504863	203639686	375	very severe respiratory confirmed covid	GAD-2 total score	0.713987	0.450142
14	65229392	66300066	384	covid	Recent easy annoyance or irritability	0.287548	0.450186
18	2839843	3722828	360	very severe respiratory confirmed covid	Recent inability to stop or control worrying	0.150516	0.450273
2	51669494	52494111	331	covid	Anxiety disorders	0.303592	0.450353
4	137400032	138537344	416	covid	Recent easy annoyance or irritability	0.26254	0.450358
16	19104258	20351261	471	covid	Recent easy annoyance or irritability	-0.369049	0.450425
6	52598880	53425492	341	hospitalized covid	Other anxiety disorders	0.384946	0.450432
3	145211908	145903838	265	hospitalized covid	Anxiety disorder	-0.57607	0.450445
1	41977967	43512669	490	covid	Recent inability to stop or control worrying	0.377124	0.450452
20	26318859	30569659	200	hospitalized covid	Other anxiety disorders	0.973353	0.450455
3	116498571	117241644	327	very severe respiratory confirmed covid	Recent easy annoyance or irritability	-0.239678	0.450476
11	40362941	41603195	480	hospitalized covid	Anxiety disorders	0.376728	0.45049
8	2396123	2970491	329	very severe respiratory confirmed covid	Recent easy annoyance or irritability	-0.375132	0.450532
5	68006994	71468651	560	hospitalized covid	Recent inability to stop or control worrying	-0.522359	0.450581
9	32253284	33194892	416	covid	GAD-2 total score	-0.297875	0.450596
16	25235252	26154122	449	hospitalized covid	Recent easy annoyance or irritability	-0.201765	0.450616
12	115439452	116197675	452	very severe respiratory confirmed covid	Other anxiety disorders	-0.232683	0.450843
7	104109232	105312563	395	hospitalized covid	GAD-2 total score	-0.637838	0.450882
8	1628040	2070902	292	very severe respiratory confirmed covid	Recent easy annoyance or irritability	0.444451	0.450915
7	70144615	71215741	422	covid	Recent inability to stop or control worrying	0.332945	0.450929
15	79292537	79998206	383	very severe respiratory confirmed covid	Other anxiety disorders	0.434175	0.450955
5	63214090	64438518	324	hospitalized covid	GAD-2 total score	-0.31478	0.450955
1	47257262	48105233	299	covid	Anxiety disorder	0.388254	0.451073
19	55182974	55714085	177	covid	Anxiety disorders	0.616981	0.451175
11	121208187	122589224	506	covid	Tense, sore, or aching muscles during worst period of anxiety	-0.241495	0.451195
7	63311298	64216135	242	hospitalized covid	Tense, sore, or aching muscles during worst period of anxiety	-1	0.451236
4	178314528	179233905	286	hospitalized covid	Recent easy annoyance or irritability	-0.335268	0.451246
1	161945443	163141862	634	covid	Other anxiety disorders	0.175506	0.451317
1	168179087	169521551	592	very severe respiratory confirmed covid	Tense, sore, or aching muscles during worst period of anxiety	-0.246982	0.45138
16	66738844	68435728	361	covid	Recent easy annoyance or irritability	0.398958	0.4514
8	63253463	64215358	361	very severe respiratory confirmed covid	Recent inability to stop or control worrying	0.298132	0.451418
6	5378214	6621937	726	very severe respiratory confirmed covid	Anxiety disorder	0.107151	0.451419
1	10539	1376204	110	covid	Anxiety disorder	0.30057	0.451485
4	41360938	42189251	293	covid	Anxiety disorder	-0.23665	0.451491
7	126640873	127903738	520	very severe respiratory confirmed covid	Recent easy annoyance or irritability	-0.183367	0.451549
2	29627933	30575619	415	very severe respiratory confirmed covid	Anxiety disorders	-0.416996	0.451632
9	17990566	18754196	401	hospitalized covid	Other anxiety disorders	0.217344	0.45167
19	52678749	53431217	264	covid	Recent inability to stop or control worrying	-0.232803	0.451686
20	44072211	45673603	648	covid	Tense, sore, or aching muscles during worst period of anxiety	-0.199653	0.451699
6	152376500	153082361	408	very severe respiratory confirmed covid	Recent easy annoyance or irritability	-0.315983	0.451713
5	46388849	50164835	126	hospitalized covid	Anxiety disorders	-0.829254	0.451724
16	79662635	80559685	564	very severe respiratory confirmed covid	Other anxiety disorders	0.310101	0.451727
6	57316158	58141889	74	hospitalized covid	Other anxiety disorders	-1	0.451834
1	77895395	79065286	346	very severe respiratory confirmed covid	Anxiety disorders	-1	0.451862
14	54359599	55292832	352	hospitalized covid	GAD-2 total score	0.442317	0.451874
18	8788525	9816164	478	covid	Recent inability to stop or control worrying	0.178099	0.451891
20	40272391	41351514	618	hospitalized covid	Recent easy annoyance or irritability	-0.253517	0.45192
13	61268156	62135827	376	very severe respiratory confirmed covid	Tense, sore, or aching muscles during worst period of anxiety	0.286371	0.45192
19	55714086	56411086	293	hospitalized covid	GAD-2 total score	-0.304822	0.451942
12	97814022	99244337	589	covid	GAD-2 total score	0.19068	0.451956
4	184338585	185483262	487	hospitalized covid	Other anxiety disorders	0.156408	0.451971
6	169667887	171053405	366	hospitalized covid	Anxiety disorder	-0.48192	0.452011
7	82759284	83953009	483	very severe respiratory confirmed covid	Other anxiety disorders	-0.245217	0.452035
2	224938732	226242842	487	covid	Anxiety disorders	0.388893	0.452087
13	109813577	110995432	605	hospitalized covid	GAD-2 total score	0.169316	0.452142
4	175959698	177129678	312	very severe respiratory confirmed covid	Other anxiety disorders	-0.345034	0.452169
1	237409459	238094455	384	very severe respiratory confirmed covid	Anxiety disorder	0.403652	0.45217
2	239634351	240325600	254	hospitalized covid	Recent easy annoyance or irritability	-0.338062	0.452189
18	6756497	7862479	481	covid	Anxiety disorder	0.160744	0.452321
11	78912253	79802286	457	covid	Recent inability to stop or control worrying	-0.238312	0.45235
9	116159541	117054909	447	covid	Other anxiety disorders	-0.297332	0.452394
1	34371023	35201626	383	very severe respiratory confirmed covid	Anxiety disorder	0.229001	0.452398
2	174118390	174927563	310	covid	Anxiety disorder	0.868918	0.452411
6	112342874	113705003	498	hospitalized covid	Anxiety disorders	-0.231454	0.452436
11	87676871	88359287	315	covid	Recent easy annoyance or irritability	-0.555247	0.452511
13	80778340	81724089	327	very severe respiratory confirmed covid	Anxiety disorder	0.664886	0.452565
6	79859904	80693927	371	very severe respiratory confirmed covid	GAD-2 total score	0.369414	0.452609
1	193575517	194365688	288	covid	Anxiety disorder	0.572345	0.452618
17	58652810	60453120	375	hospitalized covid	GAD-2 total score	0.378479	0.452639
8	63253463	64215358	361	very severe respiratory confirmed covid	Tense, sore, or aching muscles during worst period of anxiety	0.408965	0.452671
18	10719	848350	390	very severe respiratory confirmed covid	Anxiety disorders	-0.333248	0.452722
18	64253144	65294195	393	covid	Tense, sore, or aching muscles during worst period of anxiety	0.485821	0.452731
4	118395263	119138097	304	covid	Recent inability to stop or control worrying	0.363119	0.452767
16	13893408	15921108	370	hospitalized covid	GAD-2 total score	0.248022	0.452815
2	60775067	62429910	408	hospitalized covid	Tense, sore, or aching muscles during worst period of anxiety	0.408302	0.452836
8	124001020	125453322	613	covid	Anxiety disorder	-0.174741	0.452928
8	54119374	55275354	314	hospitalized covid	Tense, sore, or aching muscles during worst period of anxiety	-0.355543	0.452966
5	63214090	64438518	324	covid	Recent inability to stop or control worrying	0.648044	0.45303
4	157597310	159176073	484	hospitalized covid	Tense, sore, or aching muscles during worst period of anxiety	0.375248	0.45304
4	186232883	186881568	323	hospitalized covid	Recent easy annoyance or irritability	-0.306374	0.453089
14	90662837	92101228	490	very severe respiratory confirmed covid	Anxiety disorders	0.244756	0.453093
17	33614190	34474611	296	covid	Anxiety disorder	0.244083	0.453129
2	34890559	35609257	206	hospitalized covid	GAD-2 total score	0.572081	0.453157
18	37679128	38498381	354	very severe respiratory confirmed covid	Anxiety disorder	-0.401037	0.45329
4	113916003	115306149	559	covid	GAD-2 total score	-0.237591	0.453324
2	59251997	60775066	657	hospitalized covid	Tense, sore, or aching muscles during worst period of anxiety	0.137673	0.453351
3	192049689	193122090	378	very severe respiratory confirmed covid	Other anxiety disorders	-0.402134	0.453362
18	7862480	8788524	503	hospitalized covid	Tense, sore, or aching muscles during worst period of anxiety	0.315524	0.453368
14	36422078	37282012	401	covid	Recent inability to stop or control worrying	0.187878	0.453384
10	17065861	18529742	536	very severe respiratory confirmed covid	Anxiety disorders	0.344429	0.453396
6	48393982	49528164	287	very severe respiratory confirmed covid	Other anxiety disorders	0.621669	0.453489
18	70540350	71491860	490	hospitalized covid	Tense, sore, or aching muscles during worst period of anxiety	0.261163	0.453505
7	71215742	73128830	322	hospitalized covid	GAD-2 total score	-0.422555	0.453558
13	94925137	96132647	764	very severe respiratory confirmed covid	Anxiety disorders	-0.149365	0.453626
17	74908267	75619256	332	covid	Recent easy annoyance or irritability	-0.160911	0.453666
5	13608148	14910295	641	covid	Other anxiety disorders	0.166564	0.453695
13	83829836	85035400	365	very severe respiratory confirmed covid	Anxiety disorders	0.479543	0.453713
8	59555978	60476248	304	covid	GAD-2 total score	-0.654645	0.453739
5	156345452	157191081	385	covid	Anxiety disorder	0.772152	0.453778
12	128372589	129170296	439	very severe respiratory confirmed covid	Other anxiety disorders	0.134887	0.453799
14	50500565	51418371	338	very severe respiratory confirmed covid	GAD-2 total score	-0.243754	0.453885
7	31730555	32460228	430	hospitalized covid	Tense, sore, or aching muscles during worst period of anxiety	-0.294761	0.453894
20	9279551	10279603	558	very severe respiratory confirmed covid	Recent easy annoyance or irritability	-0.251913	0.453902
16	26154123	27443061	609	hospitalized covid	Other anxiety disorders	-0.16609	0.453911
19	53431218	54042240	262	very severe respiratory confirmed covid	Recent inability to stop or control worrying	-0.2717	0.453917
6	11790672	13352326	744	covid	Recent easy annoyance or irritability	-0.35732	0.453946
15	33484268	34410072	572	hospitalized covid	Recent inability to stop or control worrying	0.139501	0.453949
6	4657087	5378213	359	hospitalized covid	Other anxiety disorders	0.424329	0.453962
14	66300067	67891839	264	very severe respiratory confirmed covid	Recent easy annoyance or irritability	0.449983	0.453972
20	12353962	13202335	482	very severe respiratory confirmed covid	Other anxiety disorders	0.296192	0.453993
1	10753428	11709173	276	covid	GAD-2 total score	0.296623	0.454028
7	50894509	51951647	405	very severe respiratory confirmed covid	Anxiety disorder	-0.263627	0.454069
4	23858351	24764724	389	very severe respiratory confirmed covid	Tense, sore, or aching muscles during worst period of anxiety	-0.464094	0.454085
15	53263127	54332799	525	very severe respiratory confirmed covid	Tense, sore, or aching muscles during worst period of anxiety	-0.223963	0.454087
9	136042491	136770926	363	hospitalized covid	Anxiety disorders	0.258408	0.454102
20	53120335	53879803	291	very severe respiratory confirmed covid	Tense, sore, or aching muscles during worst period of anxiety	0.636707	0.454112
6	138825722	139716713	343	hospitalized covid	Anxiety disorders	0.428831	0.454122
6	125365055	127545459	538	very severe respiratory confirmed covid	Recent easy annoyance or irritability	0.449389	0.454133
21	25247987	26467826	508	hospitalized covid	Recent easy annoyance or irritability	0.407285	0.454138
7	19131027	20122179	416	hospitalized covid	Recent inability to stop or control worrying	0.377075	0.454174
6	18775023	19449152	284	hospitalized covid	GAD-2 total score	-0.431418	0.454209
1	113418038	114664387	432	hospitalized covid	Recent easy annoyance or irritability	-0.317478	0.454237
7	54550501	55161394	246	very severe respiratory confirmed covid	Recent easy annoyance or irritability	0.326911	0.454281
6	53425493	54452767	457	very severe respiratory confirmed covid	Recent easy annoyance or irritability	0.364358	0.4543
1	226534712	228045554	612	hospitalized covid	Anxiety disorders	0.397761	0.454312
8	20135629	20812107	351	very severe respiratory confirmed covid	Anxiety disorders	-0.529859	0.454327
9	14244748	14902924	414	covid	GAD-2 total score	0.189543	0.454362
4	179932392	180540877	234	covid	Tense, sore, or aching muscles during worst period of anxiety	0.775678	0.454415
7	37981937	38966483	495	covid	Anxiety disorders	0.625565	0.454421
7	142098980	144324464	522	covid	Recent easy annoyance or irritability	-0.239281	0.454427
3	63670804	64662373	432	hospitalized covid	Anxiety disorders	-0.300089	0.454436
11	87676871	88359287	315	hospitalized covid	Anxiety disorders	-0.276257	0.454439
1	228045555	229075156	291	covid	Anxiety disorders	-0.364264	0.454487
1	187072606	187757076	277	covid	Recent inability to stop or control worrying	0.480351	0.454493
7	54550501	55161394	246	covid	Recent inability to stop or control worrying	0.382152	0.454585
1	73992171	75132092	339	hospitalized covid	GAD-2 total score	0.251899	0.454614
2	26894103	28819510	540	hospitalized covid	Recent easy annoyance or irritability	-0.276935	0.454619
13	61268156	62135827	376	very severe respiratory confirmed covid	GAD-2 total score	0.218207	0.454668
10	106142284	107877787	639	covid	Other anxiety disorders	-0.600449	0.454696
20	15962577	16661516	522	hospitalized covid	Tense, sore, or aching muscles during worst period of anxiety	-0.262772	0.454696
16	78973581	79662634	482	covid	Recent inability to stop or control worrying	0.181488	0.454714
4	30455556	31395092	327	very severe respiratory confirmed covid	GAD-2 total score	-0.235417	0.454755
7	13676748	15013694	652	hospitalized covid	Anxiety disorders	0.138912	0.454774
2	53032977	53852120	370	hospitalized covid	Tense, sore, or aching muscles during worst period of anxiety	-1	0.454785
2	4766970	5568653	311	covid	Anxiety disorder	0.488454	0.454835
5	50164836	51203265	250	hospitalized covid	GAD-2 total score	0.763106	0.454855
12	86933477	88344764	335	very severe respiratory confirmed covid	Anxiety disorder	-0.308607	0.454907
5	77290256	79005158	543	hospitalized covid	Other anxiety disorders	-0.279887	0.454985
13	109156766	109813576	346	very severe respiratory confirmed covid	GAD-2 total score	-0.594959	0.454991
11	22368744	23164544	283	covid	Tense, sore, or aching muscles during worst period of anxiety	0.815032	0.455017
7	77663965	78685009	677	very severe respiratory confirmed covid	Anxiety disorders	-0.178218	0.455031
4	178314528	179233905	286	hospitalized covid	Tense, sore, or aching muscles during worst period of anxiety	-0.307887	0.455084
1	35201627	36855139	166	covid	Anxiety disorders	0.250856	0.455106
17	10572618	11778164	528	hospitalized covid	Tense, sore, or aching muscles during worst period of anxiety	-0.160888	0.455114
1	20556203	21416121	356	covid	Other anxiety disorders	-0.393004	0.455138
3	109519607	110935508	338	covid	Recent inability to stop or control worrying	-0.379548	0.455142
13	56434008	58245843	364	covid	Recent easy annoyance or irritability	0.503716	0.45518
3	83529395	84698480	264	hospitalized covid	Anxiety disorder	-0.70028	0.455202
10	124894143	125798319	494	very severe respiratory confirmed covid	Recent easy annoyance or irritability	0.399247	0.455203
21	28616540	29449870	333	hospitalized covid	Recent inability to stop or control worrying	0.229252	0.455217
4	91309864	92219192	296	very severe respiratory confirmed covid	Anxiety disorder	0.264846	0.455229
12	20074931	20866285	323	hospitalized covid	Anxiety disorder	0.187817	0.455261
3	39605997	40897627	355	covid	GAD-2 total score	0.869754	0.455316
5	73314062	74245354	476	very severe respiratory confirmed covid	Recent inability to stop or control worrying	-0.789663	0.455393
4	106479156	108131206	469	hospitalized covid	Recent easy annoyance or irritability	-0.315639	0.45543
13	27392006	28587125	589	hospitalized covid	Other anxiety disorders	-0.136121	0.455466
15	98025685	98828261	358	very severe respiratory confirmed covid	Recent inability to stop or control worrying	0.352425	0.455501
8	11740	660414	249	hospitalized covid	Anxiety disorder	-0.395933	0.455526
11	79802287	80726012	394	very severe respiratory confirmed covid	Anxiety disorders	-0.208877	0.455557
9	3079046	4025355	418	covid	Recent easy annoyance or irritability	0.762426	0.455601
19	762047	1515920	232	covid	Anxiety disorders	0.161366	0.455648
16	73140782	74135275	478	hospitalized covid	Recent easy annoyance or irritability	0.209794	0.455662
16	65882821	66738843	407	covid	Other anxiety disorders	0.457675	0.455667
10	14008136	14820755	555	covid	Anxiety disorder	-0.134015	0.455725
15	93707011	94565521	440	hospitalized covid	Anxiety disorders	-0.149933	0.455737
9	117054910	117989017	495	hospitalized covid	Anxiety disorders	0.821325	0.455779
1	13481026	14720131	505	hospitalized covid	Tense, sore, or aching muscles during worst period of anxiety	-0.161486	0.455856
1	65894185	66778015	327	hospitalized covid	Recent inability to stop or control worrying	-0.251506	0.455874
16	61092845	62607090	384	very severe respiratory confirmed covid	GAD-2 total score	-0.276449	0.455891
1	176449097	177746472	507	hospitalized covid	GAD-2 total score	0.658015	0.455909
11	68000950	68887344	292	covid	Tense, sore, or aching muscles during worst period of anxiety	0.353802	0.455981
20	49236419	50653620	607	very severe respiratory confirmed covid	Anxiety disorder	-0.10398	0.456029
1	147083836	149716037	141	hospitalized covid	Recent inability to stop or control worrying	0.360731	0.456039
1	242417924	243048003	294	covid	Recent easy annoyance or irritability	0.231682	0.456056
21	43812792	44815008	436	very severe respiratory confirmed covid	Other anxiety disorders	0.423755	0.456133
11	95327211	96150134	416	hospitalized covid	Anxiety disorder	-0.302058	0.456185
4	58940257	59692948	193	hospitalized covid	Recent inability to stop or control worrying	-0.640006	0.456239
3	27614909	28649810	346	covid	Other anxiety disorders	0.410837	0.456283
18	25305261	26861067	536	very severe respiratory confirmed covid	Tense, sore, or aching muscles during worst period of anxiety	0.205329	0.456285
3	63670804	64662373	432	hospitalized covid	Anxiety disorder	-0.279809	0.456307
18	28792735	30401128	658	covid	Anxiety disorder	0.265581	0.456312
2	47320115	48171058	276	very severe respiratory confirmed covid	Anxiety disorders	0.307903	0.456322
8	116094204	118300068	683	covid	Anxiety disorders	0.234546	0.456325
4	3549230	4266178	108	hospitalized covid	GAD-2 total score	-0.402473	0.456327
8	2970492	3386667	321	hospitalized covid	Anxiety disorder	-0.701308	0.456341
16	55907390	57119889	498	very severe respiratory confirmed covid	Anxiety disorder	0.161464	0.456366
4	187985394	189153279	390	very severe respiratory confirmed covid	GAD-2 total score	0.898808	0.456386
4	23858351	24764724	389	hospitalized covid	Tense, sore, or aching muscles during worst period of anxiety	0.485695	0.456386
10	3225337	3880322	366	hospitalized covid	Recent inability to stop or control worrying	-0.235246	0.456405
13	109156766	109813576	346	covid	Anxiety disorder	0.23749	0.456431
1	242417924	243048003	294	hospitalized covid	Recent easy annoyance or irritability	-0.297289	0.456471
19	38472871	39370419	277	covid	Anxiety disorders	0.229411	0.456505
15	99925973	100742117	345	covid	Other anxiety disorders	-0.247108	0.456565
8	113650854	114781574	277	covid	Anxiety disorder	0.881238	0.456568
14	27720241	29029224	352	hospitalized covid	GAD-2 total score	0.683625	0.456571
2	2680064	3314202	304	hospitalized covid	Other anxiety disorders	0.29201	0.456595
4	28177793	28927438	278	hospitalized covid	Recent inability to stop or control worrying	-0.866761	0.456628
20	60795	884241	418	very severe respiratory confirmed covid	Other anxiety disorders	-0.182503	0.45666
1	45167236	47257261	558	covid	Recent easy annoyance or irritability	0.303733	0.456704
15	62106139	63218978	487	very severe respiratory confirmed covid	Recent easy annoyance or irritability	-0.170231	0.456765
3	2140012	3128152	661	very severe respiratory confirmed covid	GAD-2 total score	-0.138188	0.456773
11	36331190	37119024	360	hospitalized covid	Anxiety disorder	0.258646	0.456785
5	5828695	6936733	624	covid	Recent easy annoyance or irritability	0.319646	0.456882
5	116208001	117348497	388	covid	GAD-2 total score	-0.330378	0.456929
3	167118894	168972662	557	covid	GAD-2 total score	-0.226086	0.457053
2	224938732	226242842	487	covid	Recent inability to stop or control worrying	-0.526797	0.457065
12	105079101	106153787	542	covid	Tense, sore, or aching muscles during worst period of anxiety	-0.25375	0.457067
4	5972710	7135819	517	covid	Recent inability to stop or control worrying	-0.166906	0.457088
16	79662635	80559685	564	very severe respiratory confirmed covid	Anxiety disorder	0.312846	0.457119
5	139408117	141253830	656	covid	Anxiety disorders	0.198934	0.45716
18	21622717	22746153	532	covid	Other anxiety disorders	-0.193877	0.457206
15	78514102	79292536	253	hospitalized covid	Anxiety disorders	-0.754382	0.457383
9	136042491	136770926	363	very severe respiratory confirmed covid	Anxiety disorder	0.335342	0.457394
8	19488889	20135628	380	hospitalized covid	Recent easy annoyance or irritability	-0.234107	0.457402
21	43812792	44815008	436	covid	Tense, sore, or aching muscles during worst period of anxiety	0.353502	0.457405
13	91764205	93285142	548	covid	Other anxiety disorders	-0.170074	0.457475
13	113573119	114302561	261	very severe respiratory confirmed covid	Anxiety disorder	0.50641	0.457476
15	24099947	24531187	132	hospitalized covid	Tense, sore, or aching muscles during worst period of anxiety	1	0.457499
10	4813183	5396242	332	hospitalized covid	GAD-2 total score	0.334992	0.457518
10	50145674	51724039	420	covid	Recent easy annoyance or irritability	1	0.457571
2	155207970	156130947	327	covid	Tense, sore, or aching muscles during worst period of anxiety	0.643843	0.457593
22	42867928	43574017	236	hospitalized covid	Recent easy annoyance or irritability	0.368175	0.457614
19	54602371	55182973	221	very severe respiratory confirmed covid	Recent easy annoyance or irritability	0.209538	0.457646
15	29141036	30604119	435	very severe respiratory confirmed covid	Tense, sore, or aching muscles during worst period of anxiety	-0.200118	0.45775
13	85650681	86321288	196	hospitalized covid	Recent easy annoyance or irritability	0.436061	0.457781
2	143259781	144503688	381	hospitalized covid	Anxiety disorders	0.507831	0.457806
2	168437446	169224445	319	hospitalized covid	Anxiety disorder	0.209708	0.457893
8	28344177	29744540	485	very severe respiratory confirmed covid	Other anxiety disorders	-0.278743	0.457911
15	54332800	55136717	331	hospitalized covid	Tense, sore, or aching muscles during worst period of anxiety	-0.356271	0.457915
3	106174686	107736519	471	hospitalized covid	Recent inability to stop or control worrying	-1	0.458004
13	24818334	25977140	515	covid	Anxiety disorder	0.165592	0.458041
2	26894103	28819510	540	very severe respiratory confirmed covid	Tense, sore, or aching muscles during worst period of anxiety	-0.56948	0.458049
2	116415817	117822516	391	covid	Other anxiety disorders	0.426515	0.458059
6	104951345	106053915	377	hospitalized covid	Recent inability to stop or control worrying	-0.312661	0.458108
6	37570052	38688720	384	covid	Recent inability to stop or control worrying	-0.50404	0.458131
1	89753965	90941549	391	very severe respiratory confirmed covid	GAD-2 total score	-0.317675	0.458177
17	10572618	11778164	528	very severe respiratory confirmed covid	Anxiety disorders	-0.261032	0.458181
21	15840034	16873443	467	very severe respiratory confirmed covid	GAD-2 total score	0.221176	0.458205
13	46493237	47433528	412	hospitalized covid	Recent inability to stop or control worrying	-0.247457	0.458254
2	64696090	65938002	462	very severe respiratory confirmed covid	GAD-2 total score	0.31084	0.45838
9	138202113	138995791	315	covid	Recent inability to stop or control worrying	0.390411	0.458397
14	54359599	55292832	352	hospitalized covid	Anxiety disorder	-0.317149	0.458408
10	81763231	82378048	271	hospitalized covid	Anxiety disorder	0.493596	0.458418
15	32177321	33484267	463	covid	GAD-2 total score	-0.552398	0.458418
15	98828262	99925972	526	hospitalized covid	Anxiety disorders	-0.138119	0.458426
7	15013695	15877564	385	covid	Recent inability to stop or control worrying	0.457411	0.458432
20	35990262	37253657	493	hospitalized covid	Anxiety disorder	-0.19374	0.458453
17	74908267	75619256	332	covid	Recent inability to stop or control worrying	0.169505	0.45849
4	115306150	116204703	256	hospitalized covid	Recent easy annoyance or irritability	0.235575	0.458513
2	53032977	53852120	370	very severe respiratory confirmed covid	Tense, sore, or aching muscles during worst period of anxiety	-0.436719	0.458519
16	77739133	78280636	366	very severe respiratory confirmed covid	Recent easy annoyance or irritability	0.312206	0.458526
2	46499327	47320114	400	hospitalized covid	Anxiety disorders	0.173843	0.458547
6	7808324	9020710	526	very severe respiratory confirmed covid	Tense, sore, or aching muscles during worst period of anxiety	-0.861372	0.458563
11	18740268	19780784	498	very severe respiratory confirmed covid	GAD-2 total score	-0.249365	0.458568
12	25058715	25990813	427	very severe respiratory confirmed covid	Anxiety disorder	-0.545603	0.458613
17	52	815653	263	covid	Other anxiety disorders	-0.180643	0.458647
10	83596351	84679429	452	covid	Recent easy annoyance or irritability	0.270552	0.458666
14	36422078	37282012	401	very severe respiratory confirmed covid	Tense, sore, or aching muscles during worst period of anxiety	-0.40007	0.458679
3	20754843	21790867	477	very severe respiratory confirmed covid	Anxiety disorder	-0.235297	0.458765
7	15013695	15877564	385	covid	Recent easy annoyance or irritability	-0.335582	0.458771
6	150635316	151629954	614	covid	Recent inability to stop or control worrying	0.186981	0.458802
6	93696826	95176337	549	very severe respiratory confirmed covid	Anxiety disorder	0.228483	0.458809
19	762047	1515920	232	covid	Other anxiety disorders	0.149211	0.458845
13	46493237	47433528	412	covid	Recent inability to stop or control worrying	-0.316729	0.45885
2	56394699	57433653	344	covid	Anxiety disorder	0.495223	0.458904
11	17583949	18740267	434	covid	GAD-2 total score	-0.20532	0.458955
2	56394699	57433653	344	very severe respiratory confirmed covid	Tense, sore, or aching muscles during worst period of anxiety	0.281363	0.458962
20	56951774	57924037	446	very severe respiratory confirmed covid	Other anxiety disorders	-0.137161	0.459063
5	151892618	152878627	276	hospitalized covid	Recent easy annoyance or irritability	0.314696	0.459069
4	127279172	128321876	300	very severe respiratory confirmed covid	Recent inability to stop or control worrying	0.292513	0.459076
18	74471746	75240760	470	very severe respiratory confirmed covid	Anxiety disorders	0.214032	0.459087
2	9960671	10611654	304	hospitalized covid	Recent easy annoyance or irritability	-0.198194	0.459148
12	10946141	11742149	223	hospitalized covid	Other anxiety disorders	1	0.459151
1	103784542	104984435	219	covid	Recent inability to stop or control worrying	-0.587277	0.459187
5	166863414	168342743	648	very severe respiratory confirmed covid	Anxiety disorder	-0.201023	0.459222
17	33614190	34474611	296	hospitalized covid	Tense, sore, or aching muscles during worst period of anxiety	0.325727	0.459296
3	168972663	170174578	396	hospitalized covid	Anxiety disorder	0.235578	0.459311
2	10181	789195	326	very severe respiratory confirmed covid	GAD-2 total score	-0.313135	0.459384
3	24270190	25516193	643	hospitalized covid	Recent easy annoyance or irritability	-0.173342	0.459395
13	54684857	55576912	282	hospitalized covid	Recent easy annoyance or irritability	-0.414993	0.45942
1	82123369	83461215	543	covid	Recent easy annoyance or irritability	-0.310531	0.459432
2	180336046	181309939	438	hospitalized covid	Anxiety disorder	0.34893	0.459445
16	1996493	3379996	349	covid	Recent inability to stop or control worrying	-0.331897	0.459464
9	130902728	132193798	316	very severe respiratory confirmed covid	Anxiety disorder	-0.228239	0.459498
15	40604781	42332685	490	covid	Tense, sore, or aching muscles during worst period of anxiety	0.279219	0.459513
5	158484776	159663733	402	covid	Anxiety disorders	-0.265062	0.459533
2	76649031	77372830	290	very severe respiratory confirmed covid	Tense, sore, or aching muscles during worst period of anxiety	-0.368404	0.459621
19	54602371	55182973	221	hospitalized covid	Other anxiety disorders	0.157032	0.45963
11	109891838	111117780	504	hospitalized covid	Recent easy annoyance or irritability	-0.835882	0.459638
19	19749167	20485499	174	hospitalized covid	Recent easy annoyance or irritability	0.622047	0.459651
8	108647464	109920827	417	covid	Recent easy annoyance or irritability	0.378405	0.459802
2	13625451	14692120	326	hospitalized covid	Anxiety disorders	-0.391433	0.459816
16	7051430	7704354	480	very severe respiratory confirmed covid	GAD-2 total score	-0.653124	0.459829
12	74080748	75563968	417	covid	Anxiety disorder	0.193291	0.459846
2	206821200	207726594	333	hospitalized covid	Tense, sore, or aching muscles during worst period of anxiety	-0.515948	0.459873
10	95528161	97040172	462	hospitalized covid	Recent easy annoyance or irritability	-0.528849	0.459886
20	54743695	55448075	330	very severe respiratory confirmed covid	Recent inability to stop or control worrying	0.332687	0.459899
10	125798320	126875816	491	hospitalized covid	Recent easy annoyance or irritability	0.250418	0.459909
14	76694202	77425453	317	very severe respiratory confirmed covid	Recent easy annoyance or irritability	0.333261	0.459973
12	121817510	123396634	411	very severe respiratory confirmed covid	Anxiety disorder	0.475197	0.460009
3	113657666	115649909	621	very severe respiratory confirmed covid	Anxiety disorders	-0.157319	0.460059
3	22648002	23426044	247	very severe respiratory confirmed covid	Anxiety disorders	-0.386897	0.460091
1	200134006	201067952	364	covid	Tense, sore, or aching muscles during worst period of anxiety	-0.385099	0.460109
7	7926501	8718351	424	very severe respiratory confirmed covid	Recent inability to stop or control worrying	0.243636	0.460137
4	132801981	133524886	177	covid	Recent easy annoyance or irritability	0.66576	0.460157
2	98989361	100202436	312	very severe respiratory confirmed covid	Anxiety disorders	0.744238	0.460185
8	4893121	5566269	493	very severe respiratory confirmed covid	Other anxiety disorders	-0.314003	0.460188
8	26679136	27406511	396	very severe respiratory confirmed covid	Tense, sore, or aching muscles during worst period of anxiety	-0.443702	0.460194
4	20086839	21416380	563	covid	Anxiety disorders	0.204227	0.46022
15	86341599	87158587	406	very severe respiratory confirmed covid	Anxiety disorders	-0.21302	0.460227
22	20969185	22404422	405	hospitalized covid	Anxiety disorders	0.195577	0.460251
7	104109232	105312563	395	covid	Tense, sore, or aching muscles during worst period of anxiety	-0.408494	0.460279
3	116498571	117241644	327	hospitalized covid	Anxiety disorder	-0.462365	0.460293
4	38984839	39820061	271	hospitalized covid	Other anxiety disorders	0.426516	0.460401
3	54892587	55616625	390	hospitalized covid	GAD-2 total score	0.57314	0.460435
2	31457419	33123604	497	very severe respiratory confirmed covid	Anxiety disorders	-0.355232	0.460448
14	68976913	69794542	435	very severe respiratory confirmed covid	Recent easy annoyance or irritability	0.27742	0.460472
5	169506967	170898340	620	hospitalized covid	Tense, sore, or aching muscles during worst period of anxiety	0.185356	0.460477
13	89764427	90518147	217	very severe respiratory confirmed covid	GAD-2 total score	-0.452398	0.460485
1	102424612	103148412	218	covid	Other anxiety disorders	-0.642485	0.460487
1	89753965	90941549	391	very severe respiratory confirmed covid	Other anxiety disorders	0.27512	0.46054
4	42189252	43192424	433	hospitalized covid	Anxiety disorders	0.892591	0.460604
10	122803507	123856184	494	covid	Other anxiety disorders	0.155488	0.460605
11	37953087	39329140	214	hospitalized covid	Other anxiety disorders	-0.442975	0.460698
11	2477450	3362508	345	very severe respiratory confirmed covid	GAD-2 total score	-0.184571	0.460805
11	96150135	97091671	312	very severe respiratory confirmed covid	Recent inability to stop or control worrying	-0.318052	0.460846
4	120563074	121393008	260	hospitalized covid	GAD-2 total score	0.356035	0.460859
1	2215496	2983519	225	very severe respiratory confirmed covid	Tense, sore, or aching muscles during worst period of anxiety	-0.433957	0.460869
6	87516323	88499745	353	very severe respiratory confirmed covid	Anxiety disorder	-0.376798	0.460925
9	8262304	9170120	544	hospitalized covid	Recent easy annoyance or irritability	0.229056	0.461025
10	125798320	126875816	491	covid	Other anxiety disorders	0.175929	0.461033
5	115117632	116208000	574	covid	Tense, sore, or aching muscles during worst period of anxiety	0.2944	0.461039
2	223353966	224123079	322	hospitalized covid	Recent inability to stop or control worrying	-0.367629	0.461043
13	73114510	74437635	535	covid	Recent inability to stop or control worrying	-0.136529	0.461053
2	159040980	160200379	477	very severe respiratory confirmed covid	Recent easy annoyance or irritability	0.293837	0.461061
11	123398883	124403477	531	very severe respiratory confirmed covid	Anxiety disorders	0.85924	0.461092
5	10549030	11850850	637	hospitalized covid	Anxiety disorders	0.153991	0.461123
1	164726580	165553812	490	hospitalized covid	GAD-2 total score	0.346377	0.461203
16	3379997	4816145	450	hospitalized covid	Recent inability to stop or control worrying	0.37915	0.461206
13	43931932	45476446	587	very severe respiratory confirmed covid	Recent inability to stop or control worrying	-0.220492	0.461248
4	175959698	177129678	312	very severe respiratory confirmed covid	Recent inability to stop or control worrying	0.330435	0.461271
8	78633660	79756169	304	covid	GAD-2 total score	-0.899576	0.461277
10	42392743	42984427	61	very severe respiratory confirmed covid	Recent inability to stop or control worrying	0.953692	0.46128
9	653662	1103598	291	very severe respiratory confirmed covid	Recent inability to stop or control worrying	-0.463078	0.461304
2	26894103	28819510	540	very severe respiratory confirmed covid	Recent inability to stop or control worrying	0.204258	0.461326
11	18740268	19780784	498	very severe respiratory confirmed covid	Other anxiety disorders	-0.253362	0.461412
3	42301658	44141693	667	very severe respiratory confirmed covid	Recent inability to stop or control worrying	-0.144429	0.461429
5	58721459	59868567	344	very severe respiratory confirmed covid	Anxiety disorder	0.684803	0.461459
9	17392383	17990565	310	covid	Recent inability to stop or control worrying	-0.391652	0.461482
6	137553213	138825721	549	very severe respiratory confirmed covid	GAD-2 total score	-0.37146	0.46149
10	77144962	78665481	524	hospitalized covid	Recent inability to stop or control worrying	0.42309	0.461515
8	83730338	85116734	356	hospitalized covid	Tense, sore, or aching muscles during worst period of anxiety	0.728648	0.461526
4	105319196	106479155	385	hospitalized covid	Other anxiety disorders	0.254652	0.46153
7	43448816	44989571	433	covid	GAD-2 total score	0.310497	0.461531
6	3964073	4657086	384	very severe respiratory confirmed covid	Anxiety disorders	-0.280776	0.461539
8	107787164	108647463	364	very severe respiratory confirmed covid	Anxiety disorder	-0.905168	0.461554
8	2070903	2396122	121	hospitalized covid	Anxiety disorder	-0.589445	0.461662
19	16079007	17045963	276	covid	Tense, sore, or aching muscles during worst period of anxiety	-0.5914	0.461674
5	148662215	149850203	583	hospitalized covid	GAD-2 total score	0.406137	0.461695
5	117348498	118605251	401	hospitalized covid	Recent inability to stop or control worrying	0.245229	0.461706
14	56206431	57460781	702	hospitalized covid	Recent inability to stop or control worrying	-0.440835	0.461754
9	83455503	85135751	497	covid	Recent inability to stop or control worrying	-0.238201	0.46179
16	35259454	49010761	411	very severe respiratory confirmed covid	Recent inability to stop or control worrying	1	0.461811
3	171134850	172004760	327	hospitalized covid	Recent inability to stop or control worrying	-0.333197	0.46186
12	127545378	128372588	407	very severe respiratory confirmed covid	GAD-2 total score	-0.323826	0.461906
15	40604781	42332685	490	covid	Anxiety disorders	0.207899	0.461908
19	55714086	56411086	293	hospitalized covid	Other anxiety disorders	0.220818	0.461952
14	71140427	72665319	571	very severe respiratory confirmed covid	GAD-2 total score	-0.384619	0.462078
8	13395052	13948095	346	covid	GAD-2 total score	0.378204	0.462128
6	150635316	151629954	614	hospitalized covid	Anxiety disorders	0.140431	0.462176
12	3871115	4967643	545	covid	Anxiety disorder	0.151596	0.462193
19	54042241	54602370	164	covid	Anxiety disorder	0.419678	0.462196
2	180336046	181309939	438	hospitalized covid	Other anxiety disorders	0.382407	0.462197
16	9754797	10351808	354	covid	Other anxiety disorders	0.526217	0.462233
21	41344743	42187152	514	very severe respiratory confirmed covid	Anxiety disorders	0.499918	0.462313
3	12859210	14312007	624	covid	GAD-2 total score	0.169826	0.462317
17	8554764	9619356	439	very severe respiratory confirmed covid	Other anxiety disorders	-0.138001	0.462345
5	151892618	152878627	276	hospitalized covid	Tense, sore, or aching muscles during worst period of anxiety	0.489856	0.462362
16	13893408	15921108	370	covid	Tense, sore, or aching muscles during worst period of anxiety	-0.412708	0.462423
1	92904466	94168576	287	very severe respiratory confirmed covid	Other anxiety disorders	-0.423241	0.462442
3	64662374	65326751	367	covid	Anxiety disorders	0.318971	0.462454
19	57959953	59118811	432	very severe respiratory confirmed covid	Recent inability to stop or control worrying	-0.443836	0.462516
7	3100212	4139431	452	hospitalized covid	Other anxiety disorders	-0.213016	0.462546
4	172555991	174470206	495	covid	Recent easy annoyance or irritability	0.219256	0.46261
3	59998584	60571139	429	covid	Tense, sore, or aching muscles during worst period of anxiety	-0.44819	0.46263
1	8580988	9475966	310	covid	Other anxiety disorders	-0.190892	0.462737
8	120216588	121554390	488	hospitalized covid	Tense, sore, or aching muscles during worst period of anxiety	0.550815	0.462805
7	126640873	127903738	520	hospitalized covid	Recent inability to stop or control worrying	-0.153314	0.462826
5	132554691	134556570	788	covid	GAD-2 total score	0.11924	0.462894
6	73170169	74401506	379	very severe respiratory confirmed covid	Recent inability to stop or control worrying	0.241502	0.462991
1	40200951	41093875	301	hospitalized covid	Recent easy annoyance or irritability	-0.513825	0.462995
11	124403478	125266684	352	covid	Recent inability to stop or control worrying	0.611227	0.463007
17	64438388	65582327	506	very severe respiratory confirmed covid	Tense, sore, or aching muscles during worst period of anxiety	-0.208797	0.463032
13	38290690	39381743	396	very severe respiratory confirmed covid	Other anxiety disorders	0.482505	0.463054
18	15220935	20009696	276	hospitalized covid	GAD-2 total score	0.470965	0.463081
16	5782969	6446081	442	covid	Recent easy annoyance or irritability	-0.199301	0.463107
9	130902728	132193798	316	covid	Anxiety disorders	0.234853	0.463121
17	58652810	60453120	375	very severe respiratory confirmed covid	Anxiety disorders	0.465781	0.463144
2	64696090	65938002	462	hospitalized covid	Other anxiety disorders	-0.127266	0.463152
11	2477450	3362508	345	covid	GAD-2 total score	-0.253057	0.463181
4	63337955	64117431	168	hospitalized covid	Recent inability to stop or control worrying	-0.440662	0.463216
6	38688721	39785907	563	covid	Anxiety disorder	0.284533	0.463217
6	32897999	33194975	87	covid	Recent easy annoyance or irritability	-0.457432	0.46323
1	4281477	4773403	342	covid	Anxiety disorders	-0.221708	0.463244
5	116208001	117348497	388	hospitalized covid	GAD-2 total score	-0.355968	0.463312
6	20418021	21295864	419	hospitalized covid	GAD-2 total score	-0.234629	0.463358
10	64069688	65400431	437	very severe respiratory confirmed covid	Recent inability to stop or control worrying	0.258942	0.463367
10	134856055	135524372	173	hospitalized covid	Anxiety disorder	-0.397612	0.463483
4	76497359	78045637	650	very severe respiratory confirmed covid	Recent inability to stop or control worrying	0.310919	0.46349
4	12209029	13127576	396	covid	Recent inability to stop or control worrying	0.445077	0.463538
4	36671802	37880860	544	covid	Tense, sore, or aching muscles during worst period of anxiety	0.305259	0.463642
2	91860962	97339301	216	covid	Anxiety disorder	-0.312508	0.463654
13	88029524	88968400	240	covid	Recent inability to stop or control worrying	0.727984	0.463709
9	116159541	117054909	447	covid	Anxiety disorder	-0.26612	0.463738
12	14656850	16136742	428	covid	GAD-2 total score	-0.50314	0.463741
13	28587126	30068525	632	covid	Other anxiety disorders	-0.22767	0.463747
17	62112374	63548724	321	very severe respiratory confirmed covid	Anxiety disorders	0.278221	0.463768
3	5496183	6421145	499	very severe respiratory confirmed covid	Tense, sore, or aching muscles during worst period of anxiety	-0.334688	0.463791
1	149716038	151146407	310	hospitalized covid	Anxiety disorder	0.344041	0.463852
4	153520884	155044409	588	covid	Anxiety disorders	0.151411	0.463875
14	73373374	74245428	236	covid	Recent inability to stop or control worrying	0.415128	0.463917
16	86748868	87669168	375	hospitalized covid	GAD-2 total score	0.260616	0.463949
10	1872961	2637065	469	covid	Other anxiety disorders	-0.167929	0.464017
20	3736552	4591847	446	very severe respiratory confirmed covid	Tense, sore, or aching muscles during worst period of anxiety	0.320889	0.464055
10	78665482	79952996	610	covid	Anxiety disorders	0.386916	0.464086
17	6305079	7264458	420	very severe respiratory confirmed covid	GAD-2 total score	-0.285109	0.464087
14	85562937	86653343	435	covid	Recent easy annoyance or irritability	-0.659591	0.464153
18	8788525	9816164	478	hospitalized covid	GAD-2 total score	0.228775	0.46416
2	174118390	174927563	310	very severe respiratory confirmed covid	Recent easy annoyance or irritability	0.325645	0.464169
6	23192338	23939306	368	very severe respiratory confirmed covid	Tense, sore, or aching muscles during worst period of anxiety	-0.252907	0.464173
11	74399332	75445253	403	very severe respiratory confirmed covid	Anxiety disorders	-0.323729	0.464206
7	12694916	13213541	207	covid	Recent inability to stop or control worrying	-0.282267	0.46424
6	158220144	158952060	337	covid	Anxiety disorders	-0.659368	0.464246
2	137061004	138073791	401	very severe respiratory confirmed covid	Anxiety disorder	-0.527889	0.4643
5	17803478	18791410	282	hospitalized covid	Recent inability to stop or control worrying	0.265978	0.464319
5	154599751	155459556	306	covid	Anxiety disorder	-0.358734	0.46438
2	57433654	57952945	193	very severe respiratory confirmed covid	Anxiety disorders	-0.384863	0.464406
21	33270273	34383794	481	very severe respiratory confirmed covid	GAD-2 total score	-0.295301	0.464416
5	67096192	68006993	374	hospitalized covid	Other anxiety disorders	0.278628	0.464456
10	118416050	119528730	445	very severe respiratory confirmed covid	Anxiety disorder	-0.426559	0.464461
6	152376500	153082361	408	very severe respiratory confirmed covid	Anxiety disorder	-0.607589	0.464469
10	85463485	86459980	458	very severe respiratory confirmed covid	Recent inability to stop or control worrying	0.440124	0.464476
17	18900979	20402494	217	hospitalized covid	Recent inability to stop or control worrying	-0.397564	0.464581
5	31679465	32727914	471	hospitalized covid	Recent easy annoyance or irritability	-0.163977	0.464622
8	22895019	23788494	455	hospitalized covid	GAD-2 total score	0.244723	0.464672
1	17557747	18427820	404	covid	Anxiety disorder	0.198907	0.464673
15	57641165	58712954	644	hospitalized covid	Recent inability to stop or control worrying	-0.217455	0.464705
3	147358244	148638308	455	very severe respiratory confirmed covid	GAD-2 total score	-0.282779	0.464756
3	38729768	39605996	370	hospitalized covid	GAD-2 total score	0.373682	0.464787
19	4741719	5478684	252	very severe respiratory confirmed covid	Recent inability to stop or control worrying	-0.340163	0.464856
3	60197	795746	297	hospitalized covid	Recent easy annoyance or irritability	0.706588	0.464939
9	95854926	96670171	338	very severe respiratory confirmed covid	GAD-2 total score	0.519074	0.464957
1	8580988	9475966	310	covid	Anxiety disorders	-0.215645	0.464967
1	7711795	8580987	246	very severe respiratory confirmed covid	GAD-2 total score	0.212677	0.464969
7	31730555	32460228	430	very severe respiratory confirmed covid	Recent inability to stop or control worrying	0.407408	0.464983
17	76596288	77412786	411	covid	Tense, sore, or aching muscles during worst period of anxiety	0.143966	0.465028
12	29647194	30358377	412	hospitalized covid	Anxiety disorders	0.228578	0.465068
19	51259179	51903804	301	covid	Tense, sore, or aching muscles during worst period of anxiety	-0.401978	0.46509
16	83778372	84440154	474	hospitalized covid	Anxiety disorder	0.193719	0.465179
14	27720241	29029224	352	hospitalized covid	Anxiety disorders	-0.982687	0.465179
11	61717118	62800368	324	hospitalized covid	Other anxiety disorders	0.204664	0.46519
3	135288395	137372141	554	hospitalized covid	GAD-2 total score	-0.437326	0.465321
1	158900370	159882515	339	covid	Anxiety disorders	-0.427991	0.465383
12	48960266	50344346	363	hospitalized covid	Recent inability to stop or control worrying	0.73406	0.465396
5	22149043	23246745	396	very severe respiratory confirmed covid	Recent easy annoyance or irritability	0.362679	0.465431
7	147352172	148622913	548	hospitalized covid	Other anxiety disorders	0.180318	0.465578
6	20418021	21295864	419	hospitalized covid	Anxiety disorders	-0.330133	0.4656
3	185709997	186602045	387	very severe respiratory confirmed covid	Anxiety disorders	-0.165264	0.46564
4	165824651	166702855	352	very severe respiratory confirmed covid	Recent easy annoyance or irritability	0.260691	0.465652
13	27392006	28587125	589	covid	Recent inability to stop or control worrying	-0.313199	0.465685
5	124109486	125131720	426	hospitalized covid	Tense, sore, or aching muscles during worst period of anxiety	-0.623249	0.4657
19	33785836	34633274	328	covid	Recent inability to stop or control worrying	-0.244474	0.465707
3	8664893	9970731	649	hospitalized covid	Anxiety disorders	-0.1445	0.465715
17	49909299	51110385	463	very severe respiratory confirmed covid	Other anxiety disorders	0.319753	0.465727
5	173606996	174662885	567	hospitalized covid	Anxiety disorder	0.10795	0.465791
8	27406512	28344176	444	covid	Recent easy annoyance or irritability	-0.241055	0.465849
9	137593528	138202112	377	hospitalized covid	Recent inability to stop or control worrying	0.803566	0.465886
2	164702313	165917788	356	very severe respiratory confirmed covid	Other anxiety disorders	0.544491	0.465897
12	1078398	1942426	308	hospitalized covid	GAD-2 total score	-0.248632	0.465945
2	28819511	29627932	364	hospitalized covid	Anxiety disorder	0.227136	0.465981
21	34383795	35729261	520	very severe respiratory confirmed covid	Tense, sore, or aching muscles during worst period of anxiety	0.140736	0.466014
16	17343278	19104257	397	very severe respiratory confirmed covid	Tense, sore, or aching muscles during worst period of anxiety	-0.31351	0.466015
8	83730338	85116734	356	very severe respiratory confirmed covid	Tense, sore, or aching muscles during worst period of anxiety	-1	0.466171
8	121554391	122622804	384	covid	Anxiety disorder	-0.267439	0.466205
4	79880102	81206182	384	hospitalized covid	GAD-2 total score	0.372587	0.466229
5	5828695	6936733	624	very severe respiratory confirmed covid	Recent inability to stop or control worrying	0.188025	0.466247
15	35118928	36583327	556	hospitalized covid	Other anxiety disorders	0.145912	0.466256
11	83677774	84613229	344	hospitalized covid	Other anxiety disorders	-0.310793	0.466266
5	130573818	132554690	554	hospitalized covid	Recent inability to stop or control worrying	-0.405028	0.466405
2	51669494	52494111	331	covid	Anxiety disorder	0.342981	0.46641
3	7529555	8664892	663	covid	Other anxiety disorders	-0.156309	0.466413
4	146174872	147161042	305	very severe respiratory confirmed covid	Anxiety disorders	0.164302	0.466479
19	762047	1515920	232	covid	Anxiety disorder	0.154777	0.46649
2	139505820	140934531	512	covid	Anxiety disorders	0.295598	0.466582
7	116835337	118342090	430	very severe respiratory confirmed covid	GAD-2 total score	-0.298786	0.466591
4	172555991	174470206	495	covid	Other anxiety disorders	0.200739	0.466642
5	75959516	77290255	590	covid	GAD-2 total score	-0.179899	0.466669
2	5568654	6306606	349	very severe respiratory confirmed covid	GAD-2 total score	-0.305723	0.466686
4	18753264	20086838	391	hospitalized covid	Other anxiety disorders	0.536118	0.466733
3	51953969	54074844	666	hospitalized covid	Tense, sore, or aching muscles during worst period of anxiety	-0.392731	0.466759
13	50419897	51554236	384	covid	Other anxiety disorders	-0.215651	0.466855
20	57924038	58780894	358	covid	Recent easy annoyance or irritability	-0.134916	0.466891
1	86761555	87667572	302	covid	Other anxiety disorders	-0.75515	0.466963
2	133352951	134359059	416	covid	GAD-2 total score	-0.228155	0.467011
4	41360938	42189251	293	very severe respiratory confirmed covid	Recent inability to stop or control worrying	-0.622314	0.467067
1	226534712	228045554	612	very severe respiratory confirmed covid	Recent inability to stop or control worrying	-0.58226	0.467072
3	170174579	171134849	349	hospitalized covid	Anxiety disorder	-0.28526	0.467179
12	119301062	120567740	547	covid	GAD-2 total score	0.321687	0.467204
16	74135276	74889127	218	hospitalized covid	Anxiety disorder	-0.401006	0.46725
11	112755447	113889019	488	very severe respiratory confirmed covid	Other anxiety disorders	0.384274	0.467274
10	14008136	14820755	555	hospitalized covid	Tense, sore, or aching muscles during worst period of anxiety	0.179637	0.467311
1	94168577	95122541	422	hospitalized covid	Recent easy annoyance or irritability	-0.365583	0.467338
14	20876081	21982654	540	covid	GAD-2 total score	-0.175772	0.467366
6	79859904	80693927	371	very severe respiratory confirmed covid	Tense, sore, or aching muscles during worst period of anxiety	0.476708	0.467379
4	134109979	135809542	401	very severe respiratory confirmed covid	Anxiety disorder	0.363844	0.467396
1	112489249	113418037	335	very severe respiratory confirmed covid	Anxiety disorders	0.574842	0.467401
6	66445496	67036787	210	hospitalized covid	Other anxiety disorders	-0.906801	0.46755
2	72160303	73544290	345	very severe respiratory confirmed covid	Recent inability to stop or control worrying	-0.235705	0.467587
3	65326752	66702084	445	hospitalized covid	Tense, sore, or aching muscles during worst period of anxiety	0.138803	0.467624
9	14244748	14902924	414	covid	Anxiety disorder	-0.156421	0.467627
18	27823156	28792734	421	hospitalized covid	Anxiety disorder	-0.301125	0.467639
2	161432090	163607635	533	hospitalized covid	Recent inability to stop or control worrying	-0.44911	0.467666
8	1628040	2070902	292	very severe respiratory confirmed covid	Tense, sore, or aching muscles during worst period of anxiety	-0.247259	0.467677
16	64207177	65072403	323	covid	Anxiety disorder	0.621259	0.467707
12	104140832	105079100	648	hospitalized covid	Anxiety disorders	-0.745718	0.467736
1	57529671	58387483	474	very severe respiratory confirmed covid	GAD-2 total score	0.356829	0.467746
16	6446082	7051429	420	covid	Recent easy annoyance or irritability	0.275317	0.467869
3	145903839	147358243	458	very severe respiratory confirmed covid	Anxiety disorder	-0.19174	0.467885
1	234365797	235097113	382	hospitalized covid	Anxiety disorders	0.358926	0.467951
15	86341599	87158587	406	very severe respiratory confirmed covid	Other anxiety disorders	-0.237146	0.467952
4	61971162	63337954	360	covid	Recent easy annoyance or irritability	0.490705	0.468016
11	27018308	28577718	483	very severe respiratory confirmed covid	GAD-2 total score	-0.455165	0.46802
2	117822517	118663653	292	hospitalized covid	Tense, sore, or aching muscles during worst period of anxiety	-0.464676	0.468109
8	101448440	102548680	454	covid	Recent inability to stop or control worrying	-0.374671	0.468163
8	92876621	94999066	621	covid	Anxiety disorder	0.638265	0.468173
6	96480154	98173003	510	covid	Anxiety disorder	0.355559	0.46822
10	132576794	133111170	352	very severe respiratory confirmed covid	Recent inability to stop or control worrying	0.181035	0.468228
7	105312564	106399739	513	very severe respiratory confirmed covid	Tense, sore, or aching muscles during worst period of anxiety	-0.274441	0.468246
10	44893847	46327144	479	very severe respiratory confirmed covid	Anxiety disorder	0.94488	0.468274
4	172555991	174470206	495	covid	Anxiety disorder	0.243882	0.468275
1	87667573	88656689	395	covid	Tense, sore, or aching muscles during worst period of anxiety	0.461065	0.4683
14	78374054	79199451	463	hospitalized covid	Other anxiety disorders	-0.178515	0.468304
8	73838028	75011699	451	covid	Tense, sore, or aching muscles during worst period of anxiety	-0.38161	0.468313
3	124823007	125475722	234	very severe respiratory confirmed covid	GAD-2 total score	-0.540121	0.468326
12	99244338	100931423	513	covid	Anxiety disorders	-0.206998	0.468399
4	70516837	71468300	390	covid	Recent inability to stop or control worrying	-1	0.468403
2	22429641	23538527	440	hospitalized covid	Anxiety disorders	-0.403797	0.468414
12	75563969	76524573	410	very severe respiratory confirmed covid	Anxiety disorders	0.430687	0.468432
14	42562551	43321168	223	hospitalized covid	Tense, sore, or aching muscles during worst period of anxiety	-0.418319	0.468481
18	14439252	15220934	70	hospitalized covid	Recent easy annoyance or irritability	-0.491	0.468498
8	108647464	109920827	417	hospitalized covid	Tense, sore, or aching muscles during worst period of anxiety	0.558014	0.46851
12	95147846	96017782	444	covid	Tense, sore, or aching muscles during worst period of anxiety	-0.378606	0.46853
3	2140012	3128152	661	very severe respiratory confirmed covid	Other anxiety disorders	-0.0912728	0.468578
17	73741322	74908266	397	very severe respiratory confirmed covid	Other anxiety disorders	-0.185634	0.468592
14	40343755	40965849	214	very severe respiratory confirmed covid	Tense, sore, or aching muscles during worst period of anxiety	1	0.468607
22	35368342	36135968	377	covid	Anxiety disorder	-0.378692	0.468609
3	174684708	175671424	400	covid	Other anxiety disorders	-0.80965	0.46862
1	237409459	238094455	384	covid	Recent easy annoyance or irritability	-0.481225	0.468634
4	169555115	170682809	414	hospitalized covid	Anxiety disorder	0.316671	0.468711
2	160200380	161432089	461	hospitalized covid	Recent inability to stop or control worrying	0.311736	0.468748
7	8718352	9225106	311	covid	Recent inability to stop or control worrying	-0.521862	0.468752
10	81763231	82378048	271	covid	Anxiety disorder	0.408627	0.46879
1	238704858	239332148	309	covid	Tense, sore, or aching muscles during worst period of anxiety	-0.353065	0.468818
6	47313444	48393981	363	covid	Recent easy annoyance or irritability	0.671946	0.468854
1	109271450	110224230	337	hospitalized covid	Recent easy annoyance or irritability	-0.438652	0.468955
7	40261241	41415925	362	very severe respiratory confirmed covid	Anxiety disorder	-0.458176	0.468995
10	104206838	106142283	629	covid	Anxiety disorders	-0.268357	0.469021
21	18222038	19479024	437	hospitalized covid	Recent easy annoyance or irritability	-0.343916	0.469026
3	55616626	56954878	501	very severe respiratory confirmed covid	GAD-2 total score	-0.387466	0.469056
19	33028100	33785835	271	very severe respiratory confirmed covid	Tense, sore, or aching muscles during worst period of anxiety	-0.58832	0.469105
14	104439107	105091340	169	very severe respiratory confirmed covid	Recent inability to stop or control worrying	-0.37498	0.469115
3	54074845	54892586	372	hospitalized covid	Anxiety disorders	-0.278072	0.469138
11	7915072	9080939	546	hospitalized covid	Tense, sore, or aching muscles during worst period of anxiety	-0.227041	0.469208
15	33484268	34410072	572	hospitalized covid	Tense, sore, or aching muscles during worst period of anxiety	0.164319	0.469274
1	76097248	76977915	388	covid	Recent easy annoyance or irritability	0.261064	0.469374
2	123219244	123929872	280	covid	Recent inability to stop or control worrying	0.43018	0.469379
11	27018308	28577718	483	hospitalized covid	GAD-2 total score	-0.416954	0.469384
8	140355989	141527881	537	covid	GAD-2 total score	-0.19925	0.469421
16	1049080	1996492	321	covid	Tense, sore, or aching muscles during worst period of anxiety	0.326656	0.469451
5	165289212	166863413	540	hospitalized covid	Anxiety disorder	0.143814	0.469485
12	68839662	70097805	521	covid	GAD-2 total score	-0.241836	0.469541
12	17374896	18470023	385	covid	Recent inability to stop or control worrying	0.435181	0.46962
8	28344177	29744540	485	covid	Anxiety disorders	-0.202917	0.469697
8	101448440	102548680	454	hospitalized covid	Other anxiety disorders	0.256933	0.46971
11	13364728	15126767	561	covid	Recent inability to stop or control worrying	-0.38003	0.469751
6	55469138	56200985	276	very severe respiratory confirmed covid	Anxiety disorders	0.508575	0.469804
14	65229392	66300066	384	very severe respiratory confirmed covid	GAD-2 total score	0.496036	0.46981
20	49236419	50653620	607	covid	Anxiety disorders	-0.109355	0.469859
4	172555991	174470206	495	covid	GAD-2 total score	0.290913	0.469902
12	4967644	6023700	651	very severe respiratory confirmed covid	Anxiety disorder	-0.113941	0.469922
12	21572253	22928055	436	very severe respiratory confirmed covid	Recent inability to stop or control worrying	0.814575	0.469931
17	78438333	79333774	353	very severe respiratory confirmed covid	Recent easy annoyance or irritability	0.203622	0.469962
5	36431968	37925487	431	very severe respiratory confirmed covid	GAD-2 total score	0.270135	0.469973
6	39785908	40778401	528	hospitalized covid	Anxiety disorders	0.859039	0.469987
14	88208596	89482883	514	covid	Other anxiety disorders	0.241509	0.470119
4	144401043	146174871	351	hospitalized covid	Recent inability to stop or control worrying	0.25933	0.470148
2	234945578	235625789	350	covid	Tense, sore, or aching muscles during worst period of anxiety	-0.17961	0.470154
2	9960671	10611654	304	very severe respiratory confirmed covid	Recent easy annoyance or irritability	-0.214056	0.470162
15	67396521	69089815	619	hospitalized covid	Tense, sore, or aching muscles during worst period of anxiety	-0.227328	0.470179
2	24669225	25895394	322	very severe respiratory confirmed covid	Recent easy annoyance or irritability	-0.291038	0.470194
3	80385709	81431496	265	covid	Anxiety disorder	0.368746	0.470209
10	10081280	10969481	426	very severe respiratory confirmed covid	Other anxiety disorders	0.415024	0.470225
17	69245591	70495119	542	very severe respiratory confirmed covid	Other anxiety disorders	0.150406	0.47024
3	1440049	2140011	431	very severe respiratory confirmed covid	Recent inability to stop or control worrying	0.201129	0.470308
22	37364005	38718589	556	hospitalized covid	GAD-2 total score	-0.342731	0.47031
20	60795	884241	418	covid	Recent easy annoyance or irritability	0.241979	0.470317
17	48722591	49909298	456	covid	Anxiety disorder	-0.534891	0.470355
16	74135276	74889127	218	covid	Tense, sore, or aching muscles during worst period of anxiety	-0.4101	0.470414
7	109095559	110479479	427	very severe respiratory confirmed covid	GAD-2 total score	0.167162	0.470479
6	113705004	115062811	443	hospitalized covid	Tense, sore, or aching muscles during worst period of anxiety	0.389012	0.470506
4	142807915	144401042	467	very severe respiratory confirmed covid	Other anxiety disorders	-0.387144	0.4706
22	29457602	30962255	541	hospitalized covid	Tense, sore, or aching muscles during worst period of anxiety	0.279475	0.470633
10	110358383	112164981	493	covid	GAD-2 total score	0.699733	0.470657
13	85035401	85650680	239	hospitalized covid	Recent easy annoyance or irritability	0.795017	0.470704
8	114781575	115334858	201	hospitalized covid	Anxiety disorder	-0.331823	0.470721
7	150897819	152253294	464	covid	Recent easy annoyance or irritability	-0.187208	0.470769
19	6455429	7249359	305	very severe respiratory confirmed covid	Tense, sore, or aching muscles during worst period of anxiety	-0.264854	0.470772
19	3085447	3893909	242	hospitalized covid	Recent easy annoyance or irritability	0.322851	0.470873
3	19030989	20754842	497	hospitalized covid	GAD-2 total score	0.363292	0.470909
9	72288879	73915494	719	very severe respiratory confirmed covid	Other anxiety disorders	-0.466439	0.470957
13	78693311	79489045	343	hospitalized covid	Anxiety disorder	-0.279506	0.470987
11	116247378	117295641	451	very severe respiratory confirmed covid	Anxiety disorders	0.173306	0.470995
3	107736520	108638900	290	very severe respiratory confirmed covid	Other anxiety disorders	0.445529	0.470999
3	121362443	122340832	362	hospitalized covid	Anxiety disorders	-1	0.471008
5	13608148	14910295	641	hospitalized covid	Tense, sore, or aching muscles during worst period of anxiety	0.234634	0.47102
6	21295865	22199713	318	covid	Anxiety disorder	-0.162647	0.471039
9	653662	1103598	291	hospitalized covid	Tense, sore, or aching muscles during worst period of anxiety	-0.274031	0.471072
3	8664893	9970731	649	hospitalized covid	Other anxiety disorders	-0.114705	0.471108
5	75959516	77290255	590	very severe respiratory confirmed covid	GAD-2 total score	0.192683	0.471198
4	172555991	174470206	495	hospitalized covid	Anxiety disorders	0.279668	0.471205
6	93696826	95176337	549	very severe respiratory confirmed covid	Other anxiety disorders	0.235532	0.471227
1	192468374	193575516	353	covid	Recent easy annoyance or irritability	0.452215	0.471298
11	20686337	21442722	483	very severe respiratory confirmed covid	Recent easy annoyance or irritability	0.368072	0.471326
6	122929291	123854857	368	covid	Tense, sore, or aching muscles during worst period of anxiety	0.383818	0.471387
2	227557842	228812485	573	very severe respiratory confirmed covid	Other anxiety disorders	-0.168943	0.471421
10	73514215	75694023	471	covid	Other anxiety disorders	0.30049	0.471469
6	49528165	50940767	429	covid	Recent easy annoyance or irritability	0.323877	0.471485
12	75563969	76524573	410	very severe respiratory confirmed covid	Tense, sore, or aching muscles during worst period of anxiety	0.561246	0.47151
6	16566883	17391994	354	covid	Recent inability to stop or control worrying	-1	0.471511
9	90135155	90890979	361	covid	Anxiety disorder	-0.200299	0.471515
4	5972710	7135819	517	very severe respiratory confirmed covid	Anxiety disorder	0.0979765	0.471565
8	3787249	4273083	474	covid	GAD-2 total score	0.277979	0.471573
11	96150135	97091671	312	covid	Anxiety disorders	-0.200722	0.471616
10	133818037	134856054	398	covid	GAD-2 total score	0.344547	0.471616
10	26888717	27669566	248	hospitalized covid	Recent easy annoyance or irritability	0.508979	0.47163
13	103050418	104378435	754	very severe respiratory confirmed covid	Anxiety disorder	0.189367	0.471717
8	143611462	144934288	374	very severe respiratory confirmed covid	Recent inability to stop or control worrying	-0.404233	0.471719
21	21632917	22201890	275	hospitalized covid	Anxiety disorders	-0.167445	0.471722
6	10416551	11790671	617	very severe respiratory confirmed covid	Anxiety disorder	-0.200941	0.471747
10	18529743	19421514	412	hospitalized covid	Recent easy annoyance or irritability	-0.282231	0.471758
22	29457602	30962255	541	covid	Recent easy annoyance or irritability	0.266768	0.471816
3	39605997	40897627	355	hospitalized covid	Anxiety disorder	-0.386061	0.47182
13	73114510	74437635	535	hospitalized covid	GAD-2 total score	0.170514	0.471858
3	189451806	190591293	532	very severe respiratory confirmed covid	Anxiety disorders	0.187517	0.471863
12	19532766	20074930	268	covid	GAD-2 total score	-0.647877	0.471869
8	70872089	72013184	287	covid	Recent inability to stop or control worrying	-0.616093	0.471924
11	131424362	132584401	676	very severe respiratory confirmed covid	Anxiety disorder	0.151109	0.472018
1	211082893	212347582	438	covid	Anxiety disorder	1	0.472035
5	77290256	79005158	543	hospitalized covid	Anxiety disorders	-0.311237	0.472035
10	120592840	121874445	513	very severe respiratory confirmed covid	Other anxiety disorders	-0.199542	0.472037
12	94385885	95147845	415	very severe respiratory confirmed covid	Other anxiety disorders	0.204048	0.47206
20	60766558	61470768	264	covid	Tense, sore, or aching muscles during worst period of anxiety	0.231919	0.472062
8	2070903	2396122	121	hospitalized covid	Tense, sore, or aching muscles during worst period of anxiety	0.455041	0.472158
6	107309328	109043244	532	covid	Recent inability to stop or control worrying	-0.315667	0.472167
4	63337955	64117431	168	very severe respiratory confirmed covid	Anxiety disorders	0.303215	0.47217
20	56951774	57924037	446	very severe respiratory confirmed covid	Anxiety disorders	-0.14446	0.472228
16	78280637	78973580	476	hospitalized covid	Other anxiety disorders	0.181196	0.472268
1	53114187	54771293	633	covid	Tense, sore, or aching muscles during worst period of anxiety	-0.531386	0.47228
11	3362509	4405707	288	very severe respiratory confirmed covid	Recent easy annoyance or irritability	0.383194	0.472292
7	76451929	77663964	337	covid	Tense, sore, or aching muscles during worst period of anxiety	0.564885	0.472381
8	2970492	3386667	321	covid	Recent easy annoyance or irritability	-0.540547	0.472436
3	11226368	11997658	298	very severe respiratory confirmed covid	Anxiety disorder	0.178875	0.472443
11	12470450	13364727	433	covid	Other anxiety disorders	-0.494908	0.472495
9	81161598	82601465	660	very severe respiratory confirmed covid	Recent inability to stop or control worrying	-0.151522	0.472514
6	33864263	34979270	323	very severe respiratory confirmed covid	Tense, sore, or aching muscles during worst period of anxiety	0.203095	0.47259
3	100552523	101906989	482	very severe respiratory confirmed covid	GAD-2 total score	0.298437	0.472639
20	7959829	9279550	624	very severe respiratory confirmed covid	Other anxiety disorders	-0.112226	0.472652
9	119890465	121008529	528	covid	GAD-2 total score	0.270563	0.47266
1	239332149	240248508	399	very severe respiratory confirmed covid	Tense, sore, or aching muscles during worst period of anxiety	-0.469113	0.472703
2	226242843	227557841	416	covid	Anxiety disorder	0.339032	0.472781
6	16566883	17391994	354	hospitalized covid	Anxiety disorder	0.211773	0.472793
7	24894120	25671575	439	very severe respiratory confirmed covid	Recent easy annoyance or irritability	0.299504	0.472815
6	10416551	11790671	617	very severe respiratory confirmed covid	Tense, sore, or aching muscles during worst period of anxiety	0.315689	0.472819
10	36475839	37561443	331	very severe respiratory confirmed covid	Recent inability to stop or control worrying	0.285612	0.472825
7	85356716	86446538	299	covid	Tense, sore, or aching muscles during worst period of anxiety	-0.348459	0.472828
14	93386329	94892240	678	covid	Anxiety disorder	0.188414	0.47287
2	186244921	187498047	304	very severe respiratory confirmed covid	Anxiety disorders	0.713826	0.472874
19	46765061	47752727	274	very severe respiratory confirmed covid	Recent inability to stop or control worrying	-0.348965	0.472915
1	169521552	170193207	332	very severe respiratory confirmed covid	GAD-2 total score	0.773105	0.472918
4	135809543	137400031	364	covid	GAD-2 total score	-0.508121	0.472936
15	63218979	64339945	346	very severe respiratory confirmed covid	Recent inability to stop or control worrying	0.276495	0.472978
2	57433654	57952945	193	very severe respiratory confirmed covid	Other anxiety disorders	-0.41316	0.473016
2	172501316	173287857	268	very severe respiratory confirmed covid	Anxiety disorders	0.763575	0.473029
1	5362405	6136814	354	hospitalized covid	Recent inability to stop or control worrying	0.291715	0.473065
5	52837226	53747856	330	covid	Other anxiety disorders	-0.574356	0.473069
7	137657460	138755107	410	very severe respiratory confirmed covid	Recent inability to stop or control worrying	-0.179033	0.473114
4	118395263	119138097	304	hospitalized covid	Tense, sore, or aching muscles during worst period of anxiety	0.465986	0.47312
20	41351515	42185671	331	covid	Recent inability to stop or control worrying	0.253843	0.473153
12	13559528	14656849	481	hospitalized covid	Tense, sore, or aching muscles during worst period of anxiety	0.251046	0.473167
9	110630151	111368107	421	very severe respiratory confirmed covid	Anxiety disorder	-0.287736	0.473175
3	185709997	186602045	387	very severe respiratory confirmed covid	Anxiety disorder	-0.160285	0.473243
11	25662919	26356980	265	very severe respiratory confirmed covid	Tense, sore, or aching muscles during worst period of anxiety	-0.388332	0.473254
20	19957929	21682377	576	hospitalized covid	Anxiety disorders	0.269655	0.473261
1	43512670	45167235	603	hospitalized covid	Anxiety disorder	0.353225	0.473266
22	46351049	47299625	375	very severe respiratory confirmed covid	Recent inability to stop or control worrying	-0.202482	0.473283
10	95528161	97040172	462	very severe respiratory confirmed covid	Recent easy annoyance or irritability	-0.638072	0.473304
6	111363444	112342873	365	hospitalized covid	Recent inability to stop or control worrying	0.335482	0.473362
13	71010209	71976862	407	hospitalized covid	Anxiety disorder	-0.231342	0.473382
17	63548725	64438387	276	hospitalized covid	Recent easy annoyance or irritability	-0.330137	0.473395
3	173415592	174684707	438	covid	Recent inability to stop or control worrying	-0.212853	0.473466
8	75011700	76295483	466	very severe respiratory confirmed covid	Recent inability to stop or control worrying	-0.4279	0.473504
2	68877775	70756283	681	very severe respiratory confirmed covid	Anxiety disorder	-0.205744	0.473578
20	1771286	2668108	460	hospitalized covid	Recent easy annoyance or irritability	0.179314	0.473598
6	15069422	16566882	627	hospitalized covid	Anxiety disorders	-0.133332	0.473663
2	213194363	214044566	341	covid	Anxiety disorder	-0.358215	0.473684
10	67769823	68623274	439	covid	Other anxiety disorders	0.413324	0.473713
19	64705	762046	186	covid	Recent easy annoyance or irritability	-0.837315	0.47374
6	18208677	18775022	285	hospitalized covid	Recent inability to stop or control worrying	0.304155	0.47378
1	33066847	34371022	459	covid	Recent easy annoyance or irritability	-0.359621	0.473834
9	7388203	8262303	576	very severe respiratory confirmed covid	GAD-2 total score	-0.214433	0.473857
12	116197676	117091843	391	covid	GAD-2 total score	-0.237419	0.474003
2	79900056	80737811	404	hospitalized covid	GAD-2 total score	1	0.47401
22	25282437	26166934	285	covid	Tense, sore, or aching muscles during worst period of anxiety	-0.388417	0.474012
3	135288395	137372141	554	hospitalized covid	Anxiety disorder	-0.694072	0.474175
10	102509299	104206837	490	very severe respiratory confirmed covid	Recent easy annoyance or irritability	-0.458815	0.474185
7	109095559	110479479	427	hospitalized covid	Anxiety disorder	-0.211067	0.47421
3	19030989	20754842	497	covid	GAD-2 total score	0.243949	0.47423
2	206821200	207726594	333	very severe respiratory confirmed covid	Other anxiety disorders	-0.295099	0.474247
10	46327145	49197320	4	hospitalized covid	Anxiety disorders	-0.494167	0.474258
15	58712955	59901116	452	covid	Other anxiety disorders	-0.185693	0.474323
14	94892241	95946792	693	hospitalized covid	Anxiety disorder	-0.0981646	0.474373
1	236199672	237409458	613	covid	Tense, sore, or aching muscles during worst period of anxiety	-0.204004	0.474379
11	130500784	131424361	505	hospitalized covid	GAD-2 total score	0.282953	0.47439
2	54688235	55663336	443	very severe respiratory confirmed covid	Other anxiety disorders	0.751911	0.474433
2	28819511	29627932	364	very severe respiratory confirmed covid	GAD-2 total score	-0.377401	0.47446
8	59555978	60476248	304	hospitalized covid	Anxiety disorder	-0.326403	0.47449
2	215899571	217566011	665	covid	Tense, sore, or aching muscles during worst period of anxiety	-0.197228	0.474496
22	22404423	23143364	75	hospitalized covid	Recent easy annoyance or irritability	-0.568057	0.474505
4	90236972	91309863	306	hospitalized covid	Tense, sore, or aching muscles during worst period of anxiety	0.515467	0.474514
13	109813577	110995432	605	covid	Anxiety disorder	-0.130661	0.474565
19	18504868	19749166	327	hospitalized covid	Tense, sore, or aching muscles during worst period of anxiety	0.408698	0.474566
4	30455556	31395092	327	hospitalized covid	GAD-2 total score	-0.364621	0.474572
14	26395691	27720240	500	very severe respiratory confirmed covid	Anxiety disorder	-0.53939	0.474578
13	49381728	50419896	374	hospitalized covid	Other anxiety disorders	-1	0.474602
11	101881253	102671665	346	very severe respiratory confirmed covid	Recent easy annoyance or irritability	0.223233	0.474659
6	1380680	2746531	692	very severe respiratory confirmed covid	Anxiety disorder	-0.109706	0.474722
3	148638309	149998411	528	very severe respiratory confirmed covid	Tense, sore, or aching muscles during worst period of anxiety	-0.229914	0.474729
8	116094204	118300068	683	very severe respiratory confirmed covid	GAD-2 total score	0.210891	0.47483
7	30175114	31730554	680	covid	Tense, sore, or aching muscles during worst period of anxiety	-0.296545	0.47485
17	44865833	45883901	287	hospitalized covid	GAD-2 total score	-0.455598	0.47488
16	27443062	29043177	404	hospitalized covid	Other anxiety disorders	0.333943	0.474942
2	187498048	188895310	321	very severe respiratory confirmed covid	Other anxiety disorders	0.439118	0.474975
16	11022543	11916631	371	very severe respiratory confirmed covid	Tense, sore, or aching muscles during worst period of anxiety	0.431368	0.475042
3	39605997	40897627	355	hospitalized covid	Tense, sore, or aching muscles during worst period of anxiety	-1	0.475065
13	22795189	23729049	488	hospitalized covid	Recent easy annoyance or irritability	0.217982	0.475163
7	110479480	111795299	403	very severe respiratory confirmed covid	Recent inability to stop or control worrying	0.864367	0.475176
10	116845214	118416049	484	very severe respiratory confirmed covid	Recent easy annoyance or irritability	-0.38435	0.475229
14	81001921	82524785	546	covid	Recent inability to stop or control worrying	0.508391	0.475291
8	29744541	31134786	402	hospitalized covid	GAD-2 total score	-0.411818	0.475299
2	161432090	163607635	533	very severe respiratory confirmed covid	Anxiety disorder	0.306439	0.475341
6	132890695	134313643	595	very severe respiratory confirmed covid	Anxiety disorders	-0.375806	0.475343
7	35354136	36507690	566	very severe respiratory confirmed covid	Anxiety disorders	-0.178384	0.475352
11	26356981	27018307	329	hospitalized covid	Recent easy annoyance or irritability	0.32653	0.475356
7	51951648	52635123	306	covid	GAD-2 total score	-1	0.475442
7	113339387	115321301	432	hospitalized covid	Recent easy annoyance or irritability	0.202195	0.475449
7	144324465	145415775	358	very severe respiratory confirmed covid	Tense, sore, or aching muscles during worst period of anxiety	-0.524267	0.475479
10	77144962	78665481	524	very severe respiratory confirmed covid	Recent easy annoyance or irritability	0.239944	0.475531
14	62717986	64033237	502	hospitalized covid	Anxiety disorder	0.16887	0.475532
3	47588462	50387742	625	hospitalized covid	Other anxiety disorders	-0.40715	0.475581
1	193575517	194365688	288	covid	Anxiety disorders	0.531993	0.475589
1	102424612	103148412	218	hospitalized covid	Other anxiety disorders	0.726522	0.475641
17	65582328	66757556	354	covid	Recent inability to stop or control worrying	0.400698	0.475677
3	194217141	195196789	408	covid	Anxiety disorder	-0.17703	0.475685
13	107037865	108521978	710	covid	Anxiety disorders	0.0839572	0.475699
5	89584467	90793804	407	very severe respiratory confirmed covid	Recent inability to stop or control worrying	-0.543348	0.475709
8	38803981	40179577	393	hospitalized covid	Anxiety disorders	0.367656	0.47579
12	67183621	68006682	392	hospitalized covid	Recent easy annoyance or irritability	0.30355	0.475799
15	86341599	87158587	406	covid	Anxiety disorders	-0.301672	0.4758
3	4835084	5496182	291	very severe respiratory confirmed covid	Recent easy annoyance or irritability	0.170367	0.47581
19	55182974	55714085	177	hospitalized covid	Tense, sore, or aching muscles during worst period of anxiety	0.353907	0.475813
4	70516837	71468300	390	very severe respiratory confirmed covid	Recent easy annoyance or irritability	0.853431	0.475816
12	14656850	16136742	428	hospitalized covid	Anxiety disorder	-0.333963	0.475888
6	88499746	89974267	583	hospitalized covid	Tense, sore, or aching muscles during worst period of anxiety	-0.343074	0.475889
4	132801981	133524886	177	covid	Anxiety disorders	0.615359	0.475932
15	94565522	95662425	596	very severe respiratory confirmed covid	Tense, sore, or aching muscles during worst period of anxiety	-0.226365	0.475965
7	87836642	89330087	504	very severe respiratory confirmed covid	Recent inability to stop or control worrying	-0.311128	0.475969
6	155523958	156762740	542	very severe respiratory confirmed covid	GAD-2 total score	-0.372329	0.475984
11	56623495	57675986	336	covid	Recent inability to stop or control worrying	0.332799	0.476065
3	59998584	60571139	429	covid	Anxiety disorder	-0.218442	0.476097
1	113418038	114664387	432	hospitalized covid	Anxiety disorder	0.845906	0.476105
6	132890695	134313643	595	hospitalized covid	Tense, sore, or aching muscles during worst period of anxiety	0.209666	0.476148
2	181309940	182307877	332	hospitalized covid	Anxiety disorder	-0.451041	0.476155
6	52598880	53425492	341	hospitalized covid	Anxiety disorder	0.371761	0.476171
6	31427210	32208901	173	very severe respiratory confirmed covid	Recent inability to stop or control worrying	-0.249885	0.476176
1	84728348	86017267	627	very severe respiratory confirmed covid	Recent inability to stop or control worrying	-0.24684	0.476228
6	25684630	26396200	376	hospitalized covid	Other anxiety disorders	-0.47408	0.476316
17	51110386	52102649	339	hospitalized covid	Tense, sore, or aching muscles during worst period of anxiety	-0.359216	0.476321
1	161945443	163141862	634	covid	Anxiety disorder	0.181353	0.476356
3	122340833	123518507	391	hospitalized covid	GAD-2 total score	0.411786	0.476393
2	26894103	28819510	540	covid	GAD-2 total score	0.275928	0.476428
14	27720241	29029224	352	hospitalized covid	Other anxiety disorders	-1	0.476467
11	111117781	112755446	582	covid	Recent inability to stop or control worrying	-0.780906	0.476524
2	122026818	123219243	306	hospitalized covid	Other anxiety disorders	-0.476574	0.476569
11	71242835	72875068	356	hospitalized covid	Tense, sore, or aching muscles during worst period of anxiety	0.202367	0.476631
13	23729050	24818333	704	covid	Anxiety disorder	-0.107342	0.476671
3	39605997	40897627	355	very severe respiratory confirmed covid	Anxiety disorder	0.274411	0.47668
4	169555115	170682809	414	covid	Anxiety disorder	0.478472	0.476684
5	57895013	58721458	395	covid	Recent easy annoyance or irritability	0.167334	0.476689
7	104109232	105312563	395	hospitalized covid	Anxiety disorder	-0.262027	0.476695
4	84003063	85437805	486	covid	Anxiety disorders	0.236722	0.47674
4	38984839	39820061	271	hospitalized covid	Anxiety disorders	0.418939	0.476768
12	27797263	28753585	368	hospitalized covid	GAD-2 total score	0.326303	0.476821
3	155046424	155928190	260	very severe respiratory confirmed covid	Anxiety disorders	-0.396482	0.476844
10	49197321	50145673	375	very severe respiratory confirmed covid	Recent inability to stop or control worrying	-0.436266	0.476847
1	86761555	87667572	302	covid	Anxiety disorders	-1	0.476854
14	29029225	30831154	510	covid	Recent easy annoyance or irritability	0.157417	0.47688
4	13127577	14395886	535	very severe respiratory confirmed covid	Recent inability to stop or control worrying	-0.351691	0.476918
12	132957946	133841814	189	hospitalized covid	Recent easy annoyance or irritability	0.226558	0.476926
12	127545378	128372588	407	very severe respiratory confirmed covid	Anxiety disorder	-0.294491	0.476977
1	69438910	70992905	493	very severe respiratory confirmed covid	Anxiety disorders	-0.378508	0.476998
7	21390645	22165060	444	covid	Anxiety disorder	0.173151	0.477024
1	27992666	29188426	221	very severe respiratory confirmed covid	Recent easy annoyance or irritability	-0.494438	0.477037
3	80385709	81431496	265	very severe respiratory confirmed covid	Recent easy annoyance or irritability	0.901201	0.477064
3	76157471	77507832	485	hospitalized covid	Tense, sore, or aching muscles during worst period of anxiety	-0.876519	0.477097
10	19965625	20616432	329	very severe respiratory confirmed covid	Anxiety disorder	-0.309607	0.477104
7	13676748	15013694	652	hospitalized covid	Recent inability to stop or control worrying	0.155658	0.47714
6	137553213	138825721	549	very severe respiratory confirmed covid	Recent easy annoyance or irritability	-0.223398	0.477142
14	19000059	20876080	229	hospitalized covid	Anxiety disorder	-0.586992	0.477162
2	11995766	12732506	369	covid	Tense, sore, or aching muscles during worst period of anxiety	0.192411	0.477166
9	18754197	19463292	370	very severe respiratory confirmed covid	Other anxiety disorders	0.160907	0.477302
20	33890061	35990261	425	covid	Recent easy annoyance or irritability	-0.336656	0.477344
6	139716714	141449453	445	hospitalized covid	Anxiety disorder	0.267727	0.477353
8	2970492	3386667	321	hospitalized covid	Tense, sore, or aching muscles during worst period of anxiety	-0.504306	0.477353
9	132999453	134141936	384	covid	Anxiety disorder	0.210417	0.477357
8	94999067	96175630	459	very severe respiratory confirmed covid	Recent easy annoyance or irritability	0.535225	0.477475
12	27797263	28753585	368	very severe respiratory confirmed covid	Recent inability to stop or control worrying	-0.329317	0.477478
2	122026818	123219243	306	very severe respiratory confirmed covid	Other anxiety disorders	0.971546	0.477532
14	22760701	23985936	568	hospitalized covid	Anxiety disorder	-0.120863	0.477605
3	193122091	194217140	455	covid	Other anxiety disorders	-0.152473	0.477637
2	129486898	130485398	421	hospitalized covid	Recent inability to stop or control worrying	0.348379	0.477666
3	174684708	175671424	400	hospitalized covid	Anxiety disorders	0.443601	0.477667
6	149278799	150635315	544	very severe respiratory confirmed covid	Recent easy annoyance or irritability	-0.375747	0.477706
12	97814022	99244337	589	hospitalized covid	Anxiety disorders	0.190401	0.477723
19	2253175	3085446	248	covid	Recent easy annoyance or irritability	0.258709	0.47785
14	64033238	65229391	386	hospitalized covid	Anxiety disorder	-0.605542	0.47785
20	2668109	3736551	391	covid	Recent inability to stop or control worrying	0.180229	0.477931
9	91643256	92500277	311	hospitalized covid	GAD-2 total score	0.265881	0.477963
1	16732169	17557746	178	covid	Anxiety disorders	0.644503	0.477986
10	5396243	6234718	480	very severe respiratory confirmed covid	Anxiety disorders	0.221172	0.47806
4	35993839	36671801	294	very severe respiratory confirmed covid	Anxiety disorders	-0.495975	0.478077
10	97040173	98005994	431	very severe respiratory confirmed covid	Anxiety disorder	0.529928	0.478228
12	106153788	106964977	403	very severe respiratory confirmed covid	Other anxiety disorders	0.674938	0.478232
17	40233546	42348003	534	hospitalized covid	Anxiety disorder	0.37911	0.478264
3	141898979	142976707	378	very severe respiratory confirmed covid	Other anxiety disorders	-0.240787	0.478275
11	40362941	41603195	480	very severe respiratory confirmed covid	Recent easy annoyance or irritability	-0.252616	0.478294
1	176449097	177746472	507	hospitalized covid	Recent easy annoyance or irritability	0.278144	0.478296
1	16732169	17557746	178	very severe respiratory confirmed covid	Anxiety disorders	0.69437	0.47832
7	121042051	121946052	284	hospitalized covid	Tense, sore, or aching muscles during worst period of anxiety	-0.427702	0.478327
12	95147846	96017782	444	hospitalized covid	Other anxiety disorders	0.298317	0.478335
18	9816165	10675548	484	very severe respiratory confirmed covid	Other anxiety disorders	0.132526	0.478339
5	35157147	36431967	460	very severe respiratory confirmed covid	GAD-2 total score	-0.485822	0.478342
11	66782662	68000949	249	very severe respiratory confirmed covid	Anxiety disorders	0.314957	0.478367
10	6897038	7659872	427	covid	Recent easy annoyance or irritability	0.244501	0.478376
6	111363444	112342873	365	hospitalized covid	Tense, sore, or aching muscles during worst period of anxiety	0.365868	0.478389
21	20407308	21632916	458	hospitalized covid	Anxiety disorder	-0.14871	0.478406
1	40200951	41093875	301	hospitalized covid	GAD-2 total score	-0.289517	0.478407
12	80952473	81843890	290	very severe respiratory confirmed covid	GAD-2 total score	0.596203	0.478424
16	78973581	79662634	482	hospitalized covid	GAD-2 total score	0.13831	0.478425
7	82759284	83953009	483	hospitalized covid	Tense, sore, or aching muscles during worst period of anxiety	-0.285234	0.478488
6	158952061	159604052	238	hospitalized covid	Anxiety disorder	-0.646859	0.478494
17	9619357	10572617	487	hospitalized covid	GAD-2 total score	0.219496	0.478546
12	123396635	124843768	448	hospitalized covid	Recent inability to stop or control worrying	0.653556	0.478566
3	7529555	8664892	663	hospitalized covid	Other anxiety disorders	-0.169288	0.478568
2	127895645	129486897	536	covid	Anxiety disorder	-0.603577	0.478841
1	168179087	169521551	592	very severe respiratory confirmed covid	Other anxiety disorders	0.139116	0.478851
5	134556571	135344943	390	covid	Anxiety disorders	0.35608	0.47891
10	36475839	37561443	331	very severe respiratory confirmed covid	GAD-2 total score	0.428037	0.478921
19	16079007	17045963	276	very severe respiratory confirmed covid	Tense, sore, or aching muscles during worst period of anxiety	-1	0.478933
4	30455556	31395092	327	covid	Anxiety disorders	0.415542	0.478981
3	145903839	147358243	458	hospitalized covid	Recent inability to stop or control worrying	-0.314533	0.479019
4	39820062	40590541	301	hospitalized covid	Other anxiety disorders	0.22706	0.479027
11	97091672	98145570	381	covid	Recent easy annoyance or irritability	-0.318408	0.479045
5	51203266	52139773	355	covid	Other anxiety disorders	-0.687742	0.479051
11	133521643	134351064	376	hospitalized covid	Recent easy annoyance or irritability	0.189273	0.479062
9	31115154	32253283	396	very severe respiratory confirmed covid	GAD-2 total score	-0.239296	0.479081
9	138202113	138995791	315	covid	Anxiety disorders	-0.380798	0.479089
22	41722788	42867927	291	covid	Recent inability to stop or control worrying	0.43317	0.479179
4	63337955	64117431	168	very severe respiratory confirmed covid	Other anxiety disorders	0.281034	0.479254
4	139553761	141087047	552	hospitalized covid	Anxiety disorders	-0.120244	0.479276
8	15999329	16988030	324	hospitalized covid	Anxiety disorders	-0.242287	0.479331
10	120592840	121874445	513	hospitalized covid	Recent easy annoyance or irritability	0.351966	0.479334
3	58557719	59998583	653	covid	Anxiety disorders	0.145169	0.479337
5	52837226	53747856	330	covid	Anxiety disorders	-0.596086	0.479491
13	80778340	81724089	327	hospitalized covid	Recent inability to stop or control worrying	0.587894	0.479716
12	96828315	97814021	464	covid	Anxiety disorders	-0.308734	0.479742
7	153241229	154407487	422	very severe respiratory confirmed covid	Anxiety disorder	-0.288138	0.479787
16	88387229	89106304	227	very severe respiratory confirmed covid	Anxiety disorders	-0.367002	0.479802
6	161371015	162254229	487	covid	Tense, sore, or aching muscles during worst period of anxiety	0.233759	0.479804
11	10370101	11081299	357	very severe respiratory confirmed covid	Anxiety disorders	0.187682	0.479863
11	27018308	28577718	483	covid	Anxiety disorders	-0.542892	0.479871
8	54119374	55275354	314	hospitalized covid	Anxiety disorder	-0.263702	0.479878
19	46765061	47752727	274	covid	Other anxiety disorders	0.368578	0.479944
17	69245591	70495119	542	covid	Anxiety disorders	0.185959	0.479954
3	192049689	193122090	378	covid	Other anxiety disorders	-0.213719	0.479974
3	144408822	145211907	219	hospitalized covid	Tense, sore, or aching muscles during worst period of anxiety	-1	0.479977
4	117313637	118395262	349	covid	Tense, sore, or aching muscles during worst period of anxiety	0.303266	0.479982
18	12735559	13641479	359	hospitalized covid	Recent easy annoyance or irritability	-0.209622	0.479985
8	4273084	4893120	553	hospitalized covid	Anxiety disorder	-0.155474	0.480047
1	176449097	177746472	507	very severe respiratory confirmed covid	Anxiety disorder	0.445821	0.480082
10	46327145	49197320	4	covid	Other anxiety disorders	-0.759529	0.480141
7	144324465	145415775	358	hospitalized covid	Anxiety disorder	-0.308772	0.480148
17	73741322	74908266	397	hospitalized covid	Other anxiety disorders	-0.170102	0.480187
11	7915072	9080939	546	hospitalized covid	Anxiety disorders	0.198748	0.480202
3	194217141	195196789	408	covid	Other anxiety disorders	-0.162553	0.480251
6	70363349	71610787	488	covid	Anxiety disorders	-0.504382	0.480272
14	23985937	24906056	311	hospitalized covid	Other anxiety disorders	0.27234	0.480327
18	55809316	56832312	491	covid	Recent inability to stop or control worrying	0.399439	0.480396
10	114255955	115588903	597	hospitalized covid	Recent inability to stop or control worrying	-0.17341	0.480438
6	36346354	37570051	549	very severe respiratory confirmed covid	Other anxiety disorders	0.219905	0.480444
1	21416122	22145629	265	very severe respiratory confirmed covid	Anxiety disorders	-0.716647	0.48047
4	12209029	13127576	396	very severe respiratory confirmed covid	Anxiety disorder	0.693732	0.480473
2	106546525	107412295	274	hospitalized covid	Recent easy annoyance or irritability	0.245319	0.480502
6	11790672	13352326	744	hospitalized covid	Other anxiety disorders	-0.160412	0.480583
10	10081280	10969481	426	covid	Anxiety disorders	0.290953	0.480588
20	52411533	53120334	345	covid	Anxiety disorder	0.186498	0.480602
6	109043245	110647842	551	covid	Recent inability to stop or control worrying	0.273322	0.480636
5	125131721	126054697	385	covid	Other anxiety disorders	-0.380993	0.480653
19	1515921	2253174	189	covid	Recent inability to stop or control worrying	-0.302741	0.480663
4	157597310	159176073	484	very severe respiratory confirmed covid	Anxiety disorder	-0.744568	0.480684
2	100202437	101556799	503	covid	Other anxiety disorders	0.179295	0.480707
15	77897164	78514101	210	very severe respiratory confirmed covid	Tense, sore, or aching muscles during worst period of anxiety	-0.455737	0.480712
1	8580988	9475966	310	hospitalized covid	GAD-2 total score	0.178456	0.480751
9	9170121	9920258	401	covid	Tense, sore, or aching muscles during worst period of anxiety	-0.232069	0.480761
19	31763009	33028099	414	very severe respiratory confirmed covid	Other anxiety disorders	-0.184822	0.480762
9	23859375	24757729	213	covid	Recent easy annoyance or irritability	-0.372757	0.480774
6	2746532	3964072	588	hospitalized covid	Recent inability to stop or control worrying	0.160363	0.480775
10	118416050	119528730	445	hospitalized covid	Other anxiety disorders	-0.252558	0.480802
6	29529756	29833843	32	covid	GAD-2 total score	0.821439	0.480811
1	187757077	188625772	333	hospitalized covid	Recent inability to stop or control worrying	0.404774	0.480835
2	79900056	80737811	404	hospitalized covid	Anxiety disorder	1	0.480899
1	239332149	240248508	399	hospitalized covid	Recent easy annoyance or irritability	0.136329	0.480912
7	27351287	28890886	676	hospitalized covid	Tense, sore, or aching muscles during worst period of anxiety	0.18201	0.480931
4	164781848	165824650	387	very severe respiratory confirmed covid	Other anxiety disorders	-0.544178	0.480943
7	147352172	148622913	548	very severe respiratory confirmed covid	Other anxiety disorders	-0.184451	0.480966
11	28577719	29530460	298	covid	Tense, sore, or aching muscles during worst period of anxiety	-0.524009	0.480966
4	134109979	135809542	401	very severe respiratory confirmed covid	Anxiety disorders	0.321351	0.481
3	138693847	139831267	476	covid	Other anxiety disorders	0.213892	0.481027
22	38718590	40378783	506	covid	GAD-2 total score	0.292596	0.481059
2	115203836	116415816	386	covid	Anxiety disorders	0.341233	0.48111
18	3722829	4603961	438	very severe respiratory confirmed covid	Recent inability to stop or control worrying	-0.17892	0.48116
3	104116564	104878977	288	very severe respiratory confirmed covid	Tense, sore, or aching muscles during worst period of anxiety	-0.535095	0.481226
3	107736520	108638900	290	very severe respiratory confirmed covid	Anxiety disorders	0.333232	0.481233
1	64344227	65894184	578	hospitalized covid	Other anxiety disorders	-0.145428	0.481245
1	23907046	25885138	615	hospitalized covid	Tense, sore, or aching muscles during worst period of anxiety	0.276179	0.481247
3	84698481	85807679	302	hospitalized covid	Tense, sore, or aching muscles during worst period of anxiety	-0.542222	0.481283
6	33194976	33864262	297	covid	Anxiety disorders	-0.511593	0.481308
1	2983520	3582047	220	hospitalized covid	Recent inability to stop or control worrying	0.352619	0.48132
3	68319771	69784969	588	hospitalized covid	Anxiety disorders	0.17522	0.481333
11	74399332	75445253	403	hospitalized covid	Anxiety disorder	0.351217	0.481337
16	12793150	13893407	527	hospitalized covid	GAD-2 total score	0.215917	0.481366
4	186232883	186881568	323	covid	Recent easy annoyance or irritability	0.319278	0.481382
6	150635316	151629954	614	hospitalized covid	GAD-2 total score	0.278618	0.481394
3	186602046	187939199	701	covid	Tense, sore, or aching muscles during worst period of anxiety	-0.128335	0.481405
5	65606871	67096191	591	hospitalized covid	Recent easy annoyance or irritability	0.238933	0.481444
12	106964978	108183188	442	covid	Recent inability to stop or control worrying	0.559095	0.481464
19	18504868	19749166	327	hospitalized covid	GAD-2 total score	0.368804	0.481472
9	93441051	94175374	364	hospitalized covid	Anxiety disorder	-0.826781	0.481525
20	37253658	38427594	416	hospitalized covid	Other anxiety disorders	0.340992	0.481537
5	148662215	149850203	583	covid	Tense, sore, or aching muscles during worst period of anxiety	0.257342	0.481545
10	129134739	129831969	444	very severe respiratory confirmed covid	Recent easy annoyance or irritability	0.220152	0.481578
1	21416122	22145629	265	covid	Anxiety disorders	0.865577	0.481607
10	29393750	30000223	369	covid	Tense, sore, or aching muscles during worst period of anxiety	-0.284226	0.481617
4	149998529	151014322	210	hospitalized covid	Tense, sore, or aching muscles during worst period of anxiety	-0.709057	0.481624
11	92209169	93576641	473	covid	Anxiety disorders	0.228156	0.481704
12	33076723	34340495	335	hospitalized covid	Recent inability to stop or control worrying	0.70559	0.481739
15	91593624	92675405	481	very severe respiratory confirmed covid	Anxiety disorder	-0.173301	0.481769
9	100310518	101596750	607	very severe respiratory confirmed covid	Anxiety disorder	0.234762	0.481822
7	110479480	111795299	403	hospitalized covid	Other anxiety disorders	-0.251357	0.481833
20	18058525	18959419	364	covid	Anxiety disorder	0.267209	0.481838
4	177129679	178314527	489	very severe respiratory confirmed covid	Recent inability to stop or control worrying	0.154905	0.48187
11	83677774	84613229	344	very severe respiratory confirmed covid	Anxiety disorder	-0.421809	0.481886
19	4741719	5478684	252	hospitalized covid	Anxiety disorders	0.188792	0.481888
2	103305258	105120578	396	very severe respiratory confirmed covid	Tense, sore, or aching muscles during worst period of anxiety	0.423802	0.481913
22	38718590	40378783	506	covid	Recent easy annoyance or irritability	-0.190181	0.48193
8	54119374	55275354	314	covid	Other anxiety disorders	-0.34311	0.481982
17	48722591	49909298	456	covid	Other anxiety disorders	-0.403958	0.481983
12	77800464	79315178	626	hospitalized covid	Recent inability to stop or control worrying	-0.225952	0.482015
21	37303549	38046449	350	covid	Recent inability to stop or control worrying	-0.555657	0.482024
14	94892241	95946792	693	hospitalized covid	Other anxiety disorders	-0.0912755	0.482028
13	43931932	45476446	587	covid	Other anxiety disorders	0.144836	0.482044
8	61324890	62330900	301	very severe respiratory confirmed covid	Anxiety disorders	-0.403624	0.482082
10	89971629	91021321	476	hospitalized covid	Anxiety disorder	-0.404163	0.482101
1	87667573	88656689	395	covid	Other anxiety disorders	-0.267151	0.482125
6	37570052	38688720	384	covid	GAD-2 total score	0.490548	0.482157
9	111368108	112076381	406	covid	Anxiety disorder	0.249549	0.48217
9	9170121	9920258	401	very severe respiratory confirmed covid	GAD-2 total score	0.282077	0.482242
14	40965850	41614833	215	hospitalized covid	Other anxiety disorders	-0.837817	0.482263
13	94925137	96132647	764	covid	Anxiety disorders	0.15471	0.482291
4	46358361	47408265	276	covid	Recent easy annoyance or irritability	-0.983295	0.482296
1	216658127	217352165	503	very severe respiratory confirmed covid	Recent inability to stop or control worrying	-0.29079	0.482309
6	153082362	153791461	339	hospitalized covid	Tense, sore, or aching muscles during worst period of anxiety	-0.296012	0.482339
6	168707339	169667886	536	hospitalized covid	Tense, sore, or aching muscles during worst period of anxiety	0.448345	0.48237
19	34633275	35649343	333	hospitalized covid	Recent inability to stop or control worrying	0.383859	0.482406
15	100742118	101550750	366	covid	Other anxiety disorders	0.220331	0.482417
8	77377990	78633659	372	very severe respiratory confirmed covid	Recent easy annoyance or irritability	-0.653659	0.48244
11	127306872	128262550	361	very severe respiratory confirmed covid	GAD-2 total score	-0.605128	0.482464
12	93487548	94385884	348	very severe respiratory confirmed covid	Recent inability to stop or control worrying	0.409911	0.482468
1	6136815	7711794	640	covid	GAD-2 total score	0.350646	0.482509
13	22795189	23729049	488	very severe respiratory confirmed covid	GAD-2 total score	-0.328181	0.482542
4	163937104	164781847	291	covid	Anxiety disorder	0.295779	0.482566
14	19000059	20876080	229	hospitalized covid	Anxiety disorders	-0.909218	0.482581
22	43574018	44409533	458	very severe respiratory confirmed covid	Recent easy annoyance or irritability	1	0.482624
10	59822947	61470383	579	hospitalized covid	Anxiety disorders	0.391354	0.482654
20	60125334	60766557	278	very severe respiratory confirmed covid	Anxiety disorders	-0.236049	0.482657
13	51554237	53336571	602	covid	Tense, sore, or aching muscles during worst period of anxiety	0.234894	0.482665
7	47253455	48363585	498	very severe respiratory confirmed covid	Recent inability to stop or control worrying	0.382552	0.482666
15	53263127	54332799	525	hospitalized covid	Tense, sore, or aching muscles during worst period of anxiety	-0.18601	0.482741
12	100931424	101825061	398	hospitalized covid	Recent inability to stop or control worrying	0.510504	0.482771
9	12664859	13512852	299	covid	GAD-2 total score	0.263706	0.482902
21	19479025	20407307	454	hospitalized covid	Anxiety disorders	0.175158	0.482904
1	69438910	70992905	493	very severe respiratory confirmed covid	Anxiety disorder	-0.321015	0.482939
4	11050120	12209028	500	hospitalized covid	GAD-2 total score	0.2274	0.482942
11	92209169	93576641	473	hospitalized covid	Recent easy annoyance or irritability	0.502682	0.482955
5	26938179	28315653	310	very severe respiratory confirmed covid	GAD-2 total score	-0.450822	0.482956
7	47253455	48363585	498	covid	GAD-2 total score	0.439783	0.482957
5	81710195	82720248	348	hospitalized covid	Other anxiety disorders	0.412072	0.482999
4	156520289	157597309	436	hospitalized covid	GAD-2 total score	-0.586146	0.48301
6	158952061	159604052	238	hospitalized covid	Other anxiety disorders	-0.729224	0.483014
8	114781575	115334858	201	hospitalized covid	Anxiety disorders	-0.330749	0.483046
14	66300067	67891839	264	covid	Tense, sore, or aching muscles during worst period of anxiety	-0.364632	0.483077
1	117046312	118118667	16	very severe respiratory confirmed covid	Recent easy annoyance or irritability	0.429555	0.483096
2	102494488	103305257	439	very severe respiratory confirmed covid	Recent easy annoyance or irritability	-0.474415	0.4831
1	102424612	103148412	218	hospitalized covid	GAD-2 total score	-0.611063	0.483118
7	138755108	140217630	470	very severe respiratory confirmed covid	GAD-2 total score	-0.310944	0.483123
16	86748868	87669168	375	covid	Recent easy annoyance or irritability	0.171889	0.483148
12	71177962	71948185	285	covid	Recent inability to stop or control worrying	0.564747	0.483208
3	183203156	184524268	557	very severe respiratory confirmed covid	Recent easy annoyance or irritability	0.209557	0.483218
1	177746473	178915113	435	very severe respiratory confirmed covid	Recent easy annoyance or irritability	-0.451766	0.483259
15	93707011	94565521	440	hospitalized covid	Recent easy annoyance or irritability	-0.186029	0.483276
9	110630151	111368107	421	very severe respiratory confirmed covid	Anxiety disorders	-0.24072	0.483283
4	108131207	109122458	300	covid	Anxiety disorder	0.931536	0.48331
20	50653621	51533750	347	hospitalized covid	Recent easy annoyance or irritability	0.406652	0.483333
10	77144962	78665481	524	very severe respiratory confirmed covid	Recent inability to stop or control worrying	-0.51759	0.483374
17	66757557	68176219	475	hospitalized covid	Anxiety disorders	0.278341	0.483389
15	72058130	73375718	291	covid	GAD-2 total score	-0.366133	0.483403
6	32539568	32586784	3	very severe respiratory confirmed covid	Anxiety disorder	-0.376598	0.483415
6	164687463	165835953	498	covid	Recent inability to stop or control worrying	0.18692	0.483435
8	38803981	40179577	393	very severe respiratory confirmed covid	Other anxiety disorders	-0.882905	0.483459
20	61470769	62179241	265	covid	Tense, sore, or aching muscles during worst period of anxiety	0.259237	0.483467
10	77144962	78665481	524	hospitalized covid	GAD-2 total score	-0.22297	0.483519
5	147180172	148662214	638	hospitalized covid	Recent easy annoyance or irritability	-0.167537	0.483526
6	92953799	93696825	219	covid	Anxiety disorder	-0.489822	0.483576
3	7529555	8664892	663	very severe respiratory confirmed covid	Anxiety disorder	-0.197006	0.483613
13	27392006	28587125	589	very severe respiratory confirmed covid	Anxiety disorder	-0.145905	0.483631
5	60930754	62180368	473	very severe respiratory confirmed covid	Recent easy annoyance or irritability	0.528018	0.483698
6	102637707	103612625	273	very severe respiratory confirmed covid	Recent easy annoyance or irritability	0.737709	0.483701
15	26392948	27563172	462	very severe respiratory confirmed covid	Recent inability to stop or control worrying	0.183372	0.483751
7	40261241	41415925	362	covid	Recent easy annoyance or irritability	-0.206154	0.483796
3	45844192	47588461	508	covid	Anxiety disorders	-0.22493	0.483817
10	46327145	49197320	4	covid	Anxiety disorder	-0.727992	0.483823
6	153082362	153791461	339	hospitalized covid	GAD-2 total score	0.324644	0.48383
10	130694009	131694738	502	very severe respiratory confirmed covid	GAD-2 total score	-1	0.483831
4	9482868	9916156	91	covid	Anxiety disorders	-0.885455	0.483866
1	218563961	220073132	576	hospitalized covid	Other anxiety disorders	0.610064	0.483868
20	14203756	15238519	472	covid	Tense, sore, or aching muscles during worst period of anxiety	-0.237425	0.483915
17	77412787	78438332	336	very severe respiratory confirmed covid	Anxiety disorders	-0.510396	0.483979
8	72013185	72917489	430	hospitalized covid	Other anxiety disorders	0.261082	0.484019
10	2637066	3225336	404	covid	Recent inability to stop or control worrying	0.537043	0.484021
6	158952061	159604052	238	hospitalized covid	Anxiety disorders	-0.70195	0.484075
1	202583885	204092537	577	very severe respiratory confirmed covid	Other anxiety disorders	-0.126703	0.48413
7	123859747	125389586	462	hospitalized covid	GAD-2 total score	0.295288	0.484135
19	64705	762046	186	covid	Anxiety disorders	0.169226	0.484174
17	73741322	74908266	397	covid	GAD-2 total score	-0.222913	0.484183
1	10539	1376204	110	covid	Other anxiety disorders	0.315174	0.484189
13	28587126	30068525	632	hospitalized covid	GAD-2 total score	0.237341	0.484194
10	86459981	87287935	331	very severe respiratory confirmed covid	Other anxiety disorders	-0.343341	0.484222
7	150897819	152253294	464	very severe respiratory confirmed covid	Recent easy annoyance or irritability	-0.219036	0.484224
7	107658604	109095558	533	hospitalized covid	GAD-2 total score	0.396974	0.484231
2	147252197	149568875	541	very severe respiratory confirmed covid	Anxiety disorder	0.126465	0.484265
3	68319771	69784969	588	very severe respiratory confirmed covid	Anxiety disorders	0.148942	0.484298
10	81190574	81763230	88	covid	GAD-2 total score	0.614833	0.484352
15	47693317	49260006	510	very severe respiratory confirmed covid	Anxiety disorders	0.231184	0.484393
10	6897038	7659872	427	very severe respiratory confirmed covid	GAD-2 total score	-0.184665	0.484401
6	164687463	165835953	498	hospitalized covid	Anxiety disorder	0.409609	0.484458
18	5575813	6756496	532	covid	Tense, sore, or aching muscles during worst period of anxiety	-0.168422	0.484578
1	231287765	232177704	361	hospitalized covid	Other anxiety disorders	0.959956	0.484584
19	50451926	51259178	224	covid	Recent inability to stop or control worrying	0.451314	0.484606
14	38722115	40343754	531	very severe respiratory confirmed covid	Recent easy annoyance or irritability	-0.335097	0.484618
16	24014706	25235251	457	very severe respiratory confirmed covid	Tense, sore, or aching muscles during worst period of anxiety	-0.309393	0.484647
6	107309328	109043244	532	hospitalized covid	Anxiety disorder	0.230266	0.484792
9	36749274	37687112	406	very severe respiratory confirmed covid	Anxiety disorder	-0.231135	0.484853
10	110358383	112164981	493	very severe respiratory confirmed covid	Anxiety disorder	-0.678411	0.484864
17	62112374	63548724	321	very severe respiratory confirmed covid	Recent inability to stop or control worrying	0.227731	0.484871
3	151131308	151904021	270	covid	Other anxiety disorders	0.278171	0.484882
4	79880102	81206182	384	very severe respiratory confirmed covid	Anxiety disorder	0.320912	0.485026
5	113998533	115117631	372	hospitalized covid	Recent easy annoyance or irritability	-0.306666	0.485041
1	77895395	79065286	346	very severe respiratory confirmed covid	Tense, sore, or aching muscles during worst period of anxiety	-0.292585	0.485137
8	96900514	98132519	439	very severe respiratory confirmed covid	Anxiety disorders	0.263791	0.485171
10	112164982	113117615	407	hospitalized covid	GAD-2 total score	-0.314905	0.485181
2	64696090	65938002	462	very severe respiratory confirmed covid	Anxiety disorder	-0.169206	0.485183
12	64403858	66114643	479	hospitalized covid	Recent inability to stop or control worrying	-0.794842	0.485301
15	47693317	49260006	510	covid	Recent easy annoyance or irritability	0.593238	0.485303
3	106174686	107736519	471	covid	Anxiety disorders	0.282324	0.485314
5	165289212	166863413	540	covid	Anxiety disorders	0.15178	0.485321
18	10719	848350	390	hospitalized covid	Anxiety disorders	-0.292101	0.485504
3	31269698	32378805	455	very severe respiratory confirmed covid	Recent easy annoyance or irritability	-0.147964	0.485507
10	62626466	64069687	485	covid	Other anxiety disorders	0.295559	0.485526
12	68839662	70097805	521	hospitalized covid	Recent easy annoyance or irritability	0.267548	0.485534
7	24151100	24894119	389	very severe respiratory confirmed covid	GAD-2 total score	-0.674572	0.485627
4	121393009	121981243	250	very severe respiratory confirmed covid	Anxiety disorders	0.306641	0.485646
10	115588904	116845213	463	covid	Anxiety disorder	0.311812	0.485708
1	164726580	165553812	490	covid	Recent inability to stop or control worrying	0.263796	0.48572
10	112164982	113117615	407	very severe respiratory confirmed covid	GAD-2 total score	-0.28649	0.485788
5	168342744	169506966	603	hospitalized covid	GAD-2 total score	0.244053	0.485798
2	789196	1376545	199	covid	Anxiety disorders	0.588968	0.485817
1	156813846	158081627	537	hospitalized covid	Tense, sore, or aching muscles during worst period of anxiety	-0.386898	0.485821
18	53762997	54957867	414	very severe respiratory confirmed covid	Recent easy annoyance or irritability	-0.228802	0.485879
14	65229392	66300066	384	hospitalized covid	Anxiety disorder	0.30027	0.485917
11	129451785	130500783	432	very severe respiratory confirmed covid	Anxiety disorders	-0.292123	0.486007
11	105932283	107054024	397	hospitalized covid	Anxiety disorder	0.523288	0.486009
12	10176714	10946140	291	hospitalized covid	Recent easy annoyance or irritability	0.305178	0.486023
2	7108209	7966709	350	hospitalized covid	Other anxiety disorders	0.271344	0.486033
21	44815009	46045433	293	covid	Recent easy annoyance or irritability	-0.786749	0.48604
2	8978799	9960670	343	hospitalized covid	Recent easy annoyance or irritability	-0.229499	0.48605
20	56172844	56951773	401	very severe respiratory confirmed covid	Anxiety disorders	0.222326	0.486059
4	139553761	141087047	552	very severe respiratory confirmed covid	Anxiety disorder	0.139118	0.486094
1	58387484	59889045	708	very severe respiratory confirmed covid	Tense, sore, or aching muscles during worst period of anxiety	0.74305	0.486145
6	137553213	138825721	549	covid	Tense, sore, or aching muscles during worst period of anxiety	0.288951	0.486164
1	106089657	106864947	198	hospitalized covid	Tense, sore, or aching muscles during worst period of anxiety	-0.528525	0.486208
8	4893121	5566269	493	hospitalized covid	Tense, sore, or aching muscles during worst period of anxiety	0.231421	0.486211
4	113916003	115306149	559	hospitalized covid	Anxiety disorder	0.545225	0.486217
16	11916632	12793149	421	hospitalized covid	Other anxiety disorders	-0.353033	0.486298
6	106053916	107309327	618	hospitalized covid	Recent easy annoyance or irritability	0.177963	0.486317
6	98173004	99678876	451	hospitalized covid	Anxiety disorder	0.221022	0.486384
14	20876081	21982654	540	covid	Recent inability to stop or control worrying	0.124223	0.486429
11	6180841	7191230	524	very severe respiratory confirmed covid	Tense, sore, or aching muscles during worst period of anxiety	-0.284548	0.486433
18	21622717	22746153	532	covid	GAD-2 total score	-0.260564	0.486444
2	234115093	234945577	533	hospitalized covid	Anxiety disorders	-0.276678	0.486447
6	79859904	80693927	371	hospitalized covid	Tense, sore, or aching muscles during worst period of anxiety	-1	0.486477
19	33785836	34633274	328	very severe respiratory confirmed covid	Recent inability to stop or control worrying	0.509245	0.486503
1	209711170	211082892	636	very severe respiratory confirmed covid	Recent inability to stop or control worrying	-0.20898	0.486518
7	24151100	24894119	389	very severe respiratory confirmed covid	Other anxiety disorders	0.682581	0.486608
12	18470024	19532765	303	very severe respiratory confirmed covid	Recent easy annoyance or irritability	-0.372816	0.486639
13	53336572	54684856	592	very severe respiratory confirmed covid	Recent easy annoyance or irritability	-0.16083	0.48668
10	42984428	43769842	269	very severe respiratory confirmed covid	GAD-2 total score	0.530733	0.486741
9	105846546	107061019	494	covid	Other anxiety disorders	0.467033	0.486744
16	59885500	61092844	392	hospitalized covid	Anxiety disorders	0.267036	0.48679
7	7926501	8718351	424	hospitalized covid	Anxiety disorder	-0.344898	0.486813
7	90660832	92530165	515	covid	Other anxiety disorders	-0.320254	0.486829
3	54074845	54892586	372	covid	Other anxiety disorders	0.314124	0.486904
16	6446082	7051429	420	hospitalized covid	Recent easy annoyance or irritability	-0.368566	0.486967
1	153410810	154685545	372	very severe respiratory confirmed covid	Anxiety disorder	0.249953	0.487009
4	121393009	121981243	250	very severe respiratory confirmed covid	Other anxiety disorders	0.380374	0.487099
3	123518508	124823006	549	hospitalized covid	Recent inability to stop or control worrying	-0.18732	0.487115
5	6936734	8079415	545	covid	Recent inability to stop or control worrying	0.382025	0.487116
1	45167236	47257261	558	very severe respiratory confirmed covid	Anxiety disorder	0.355991	0.487186
7	48363586	48984625	262	very severe respiratory confirmed covid	Anxiety disorder	-0.322248	0.487199
12	119301062	120567740	547	very severe respiratory confirmed covid	GAD-2 total score	0.256235	0.487206
8	13395052	13948095	346	very severe respiratory confirmed covid	Anxiety disorders	0.596395	0.487212
12	40017397	41198229	536	very severe respiratory confirmed covid	GAD-2 total score	0.809425	0.487291
16	89106305	90292787	301	covid	Tense, sore, or aching muscles during worst period of anxiety	-0.407598	0.487306
17	40233546	42348003	534	covid	Anxiety disorders	-0.309548	0.487368
5	176180302	177659902	350	covid	Recent easy annoyance or irritability	0.245185	0.487375
12	126871453	127545377	297	covid	Anxiety disorder	-0.495285	0.48738
11	1061400	1857845	242	very severe respiratory confirmed covid	Recent inability to stop or control worrying	-0.171169	0.487382
6	168707339	169667886	536	very severe respiratory confirmed covid	Tense, sore, or aching muscles during worst period of anxiety	0.419544	0.487441
12	95147846	96017782	444	hospitalized covid	Anxiety disorder	0.291335	0.487451
15	67396521	69089815	619	covid	Other anxiety disorders	0.168355	0.487478
1	33066847	34371022	459	very severe respiratory confirmed covid	Tense, sore, or aching muscles during worst period of anxiety	0.603307	0.487514
12	96828315	97814021	464	hospitalized covid	Tense, sore, or aching muscles during worst period of anxiety	-0.259513	0.487514
1	36855140	38474036	622	covid	Anxiety disorders	0.190341	0.48757
19	16079007	17045963	276	very severe respiratory confirmed covid	GAD-2 total score	0.54881	0.487599
13	59751796	61268155	589	hospitalized covid	Recent easy annoyance or irritability	0.187482	0.487646
12	105079101	106153787	542	hospitalized covid	Other anxiety disorders	-0.51789	0.487704
1	164726580	165553812	490	very severe respiratory confirmed covid	Other anxiety disorders	0.357186	0.487712
9	23859375	24757729	213	covid	Other anxiety disorders	0.254972	0.487717
12	41198230	42117736	407	hospitalized covid	Other anxiety disorders	-0.89405	0.487787
9	81161598	82601465	660	very severe respiratory confirmed covid	Anxiety disorder	-0.150029	0.48784
10	6234719	6897037	411	covid	Recent inability to stop or control worrying	0.279906	0.487852
1	175385221	176449096	342	covid	GAD-2 total score	-0.359822	0.487853
11	121208187	122589224	506	very severe respiratory confirmed covid	Recent easy annoyance or irritability	0.234038	0.487864
2	34239777	34890558	255	hospitalized covid	Anxiety disorder	0.382677	0.487894
10	30919470	32457293	510	hospitalized covid	Recent inability to stop or control worrying	0.192333	0.487898
2	135160198	137061003	225	hospitalized covid	Recent easy annoyance or irritability	-0.245363	0.48795
4	76497359	78045637	650	covid	Anxiety disorders	-0.295652	0.488006
8	103716054	104467845	353	hospitalized covid	Recent inability to stop or control worrying	-0.639867	0.488064
5	63214090	64438518	324	very severe respiratory confirmed covid	Anxiety disorder	-0.362933	0.488079
8	142611890	143611461	305	covid	GAD-2 total score	0.225108	0.48814
4	14395887	14967147	247	covid	Other anxiety disorders	-0.25564	0.488221
10	60515	1329232	414	hospitalized covid	GAD-2 total score	0.202613	0.488255
16	73140782	74135275	478	covid	GAD-2 total score	0.277121	0.488289
1	166458032	167163954	395	covid	Anxiety disorder	-1	0.488294
2	72160303	73544290	345	covid	Tense, sore, or aching muscles during worst period of anxiety	0.251249	0.488301
5	102903986	103788460	290	covid	Recent easy annoyance or irritability	-0.4932	0.488338
12	108183189	109031819	356	hospitalized covid	GAD-2 total score	0.298834	0.488363
17	12676354	13648446	474	hospitalized covid	Recent easy annoyance or irritability	0.154309	0.488367
2	163607636	164702312	285	hospitalized covid	Recent easy annoyance or irritability	-0.599775	0.488376
22	26166935	27192923	668	hospitalized covid	Anxiety disorders	-0.105459	0.488439
6	107309328	109043244	532	very severe respiratory confirmed covid	Other anxiety disorders	0.210524	0.48845
4	54659779	55681701	362	hospitalized covid	Anxiety disorders	0.266681	0.488495
4	78045638	78967715	400	very severe respiratory confirmed covid	Recent easy annoyance or irritability	0.382342	0.488511
1	233639474	234365796	335	very severe respiratory confirmed covid	Tense, sore, or aching muscles during worst period of anxiety	0.256594	0.488614
11	98929381	99619347	374	covid	Anxiety disorders	0.348037	0.488726
10	12581572	13208061	372	hospitalized covid	Other anxiety disorders	0.347942	0.488732
13	24818334	25977140	515	hospitalized covid	Recent easy annoyance or irritability	-0.222496	0.48874
17	18900979	20402494	217	very severe respiratory confirmed covid	Recent inability to stop or control worrying	-0.942954	0.488762
11	24091273	24892439	357	covid	Tense, sore, or aching muscles during worst period of anxiety	0.320649	0.488906
4	22835186	23858350	304	very severe respiratory confirmed covid	GAD-2 total score	-0.294894	0.488936
20	1771286	2668108	460	hospitalized covid	GAD-2 total score	0.219994	0.48902
20	48212976	49236418	386	hospitalized covid	Recent inability to stop or control worrying	0.25994	0.48902
3	174684708	175671424	400	hospitalized covid	Tense, sore, or aching muscles during worst period of anxiety	-0.279642	0.48904
18	32458908	34153297	582	covid	GAD-2 total score	-0.27467	0.489073
10	130694009	131694738	502	hospitalized covid	GAD-2 total score	1	0.489113
6	63979	1380679	654	covid	Anxiety disorder	0.126752	0.489126
17	76596288	77412786	411	covid	GAD-2 total score	0.19734	0.48917
11	15126768	16383386	430	covid	Tense, sore, or aching muscles during worst period of anxiety	-0.33181	0.489206
1	10753428	11709173	276	covid	Other anxiety disorders	-0.585469	0.489222
7	46247336	47253454	442	very severe respiratory confirmed covid	Recent inability to stop or control worrying	0.358088	0.489228
19	2253175	3085446	248	hospitalized covid	Recent inability to stop or control worrying	-0.350498	0.489242
4	34721846	35411236	214	very severe respiratory confirmed covid	GAD-2 total score	-0.335298	0.489253
8	75011700	76295483	466	hospitalized covid	GAD-2 total score	0.57015	0.489255
5	3677596	4636542	396	hospitalized covid	Anxiety disorders	-0.191661	0.489258
2	161432090	163607635	533	very severe respiratory confirmed covid	Recent easy annoyance or irritability	0.559005	0.489261
12	132012317	132957945	240	very severe respiratory confirmed covid	GAD-2 total score	0.496399	0.489268
1	75132093	76097247	305	hospitalized covid	Other anxiety disorders	-0.8002	0.489321
6	2746532	3964072	588	covid	Recent easy annoyance or irritability	0.148623	0.489369
22	43574018	44409533	458	covid	Anxiety disorder	0.151381	0.489369
6	26396201	27261035	262	covid	Anxiety disorder	-0.322997	0.489379
3	164037361	165054911	247	very severe respiratory confirmed covid	GAD-2 total score	-0.389146	0.489411
3	84698481	85807679	302	very severe respiratory confirmed covid	Anxiety disorders	-0.396268	0.489418
3	63670804	64662373	432	covid	Other anxiety disorders	-0.286849	0.489458
8	144934289	146303787	219	hospitalized covid	Anxiety disorder	0.527386	0.489464
12	19532766	20074930	268	hospitalized covid	Anxiety disorder	0.305995	0.489554
6	135544084	137553212	568	covid	Recent inability to stop or control worrying	-0.202076	0.489588
4	163937104	164781847	291	covid	Anxiety disorders	0.545265	0.489593
3	19030989	20754842	497	hospitalized covid	Anxiety disorders	0.289181	0.4896
14	61652817	62717985	447	hospitalized covid	Anxiety disorders	-0.160425	0.489637
17	36116885	37361178	315	very severe respiratory confirmed covid	Recent easy annoyance or irritability	-0.316954	0.489674
14	75699502	76694201	397	covid	Anxiety disorder	0.187746	0.489675
18	21622717	22746153	532	hospitalized covid	Recent inability to stop or control worrying	0.255721	0.489709
4	105319196	106479155	385	very severe respiratory confirmed covid	Anxiety disorders	0.324174	0.48973
11	21442723	22368743	319	hospitalized covid	Tense, sore, or aching muscles during worst period of anxiety	0.604334	0.489738
5	136949854	139408116	585	very severe respiratory confirmed covid	GAD-2 total score	-0.347558	0.489768
12	95147846	96017782	444	covid	Anxiety disorder	0.185524	0.489784
9	121008530	122677719	728	hospitalized covid	Anxiety disorders	-0.182389	0.489826
3	54074845	54892586	372	hospitalized covid	Other anxiety disorders	-0.241579	0.489913
10	81763231	82378048	271	covid	Anxiety disorders	0.783194	0.489965
6	143083348	144791455	637	covid	Recent easy annoyance or irritability	-0.14673	0.489967
9	21674033	23091193	515	hospitalized covid	Tense, sore, or aching muscles during worst period of anxiety	0.185429	0.490017
2	7966710	8978798	388	very severe respiratory confirmed covid	Recent easy annoyance or irritability	-0.223933	0.490106
2	137061004	138073791	401	very severe respiratory confirmed covid	Recent easy annoyance or irritability	0.385744	0.490123
14	41614834	42562550	266	hospitalized covid	Anxiety disorder	0.863772	0.490179
2	37603361	38887393	576	very severe respiratory confirmed covid	GAD-2 total score	-0.19098	0.490181
2	59251997	60775066	657	hospitalized covid	Recent easy annoyance or irritability	-0.133791	0.490183
13	50419897	51554236	384	covid	Tense, sore, or aching muscles during worst period of anxiety	0.303325	0.49019
12	16136743	17374895	398	covid	Anxiety disorder	-0.358281	0.49024
2	24669225	25895394	322	very severe respiratory confirmed covid	Recent inability to stop or control worrying	0.242484	0.490295
20	38427595	40272390	647	very severe respiratory confirmed covid	Recent inability to stop or control worrying	0.180094	0.490351
10	99367801	100337830	440	very severe respiratory confirmed covid	Anxiety disorders	-0.504982	0.490357
2	151428989	152497375	429	very severe respiratory confirmed covid	Recent easy annoyance or irritability	0.540203	0.490393
21	47014881	48119633	450	very severe respiratory confirmed covid	Tense, sore, or aching muscles during worst period of anxiety	0.389384	0.490397
6	30715007	31106493	47	covid	Tense, sore, or aching muscles during worst period of anxiety	0.551205	0.490407
12	11742150	12721874	458	hospitalized covid	Anxiety disorders	-0.19912	0.490423
2	64696090	65938002	462	very severe respiratory confirmed covid	Recent inability to stop or control worrying	-0.315587	0.490443
4	112830230	113916002	347	hospitalized covid	GAD-2 total score	-1	0.490459
5	120371858	120960737	215	covid	Tense, sore, or aching muscles during worst period of anxiety	-0.429104	0.490477
5	158484776	159663733	402	very severe respiratory confirmed covid	Anxiety disorder	-0.2666	0.490556
2	50756241	51669493	375	hospitalized covid	Anxiety disorder	0.384283	0.490604
3	98212869	99045104	275	hospitalized covid	Tense, sore, or aching muscles during worst period of anxiety	0.831834	0.490657
1	244723197	245970505	513	hospitalized covid	Anxiety disorders	-0.145676	0.490689
7	92530166	93691725	365	covid	Other anxiety disorders	0.283764	0.49075
4	57103101	58011085	383	covid	Anxiety disorders	-0.286398	0.490765
14	102004378	103617472	430	covid	Anxiety disorder	0.276693	0.490774
12	20074931	20866285	323	hospitalized covid	Other anxiety disorders	0.177808	0.49102
11	80726013	81658298	489	very severe respiratory confirmed covid	Anxiety disorder	0.247863	0.49103
2	18656326	20064517	569	covid	Recent inability to stop or control worrying	0.181978	0.491054
21	28616540	29449870	333	very severe respiratory confirmed covid	GAD-2 total score	0.588619	0.49109
8	1161825	1628039	229	hospitalized covid	Recent inability to stop or control worrying	0.299257	0.491115
15	61130596	62106138	548	very severe respiratory confirmed covid	Other anxiety disorders	0.188035	0.491129
10	55867695	57044845	457	covid	Tense, sore, or aching muscles during worst period of anxiety	0.54718	0.491155
13	111621245	112319064	354	hospitalized covid	Other anxiety disorders	0.381049	0.491175
6	18208677	18775022	285	hospitalized covid	Anxiety disorder	-0.411211	0.491184
3	24270190	25516193	643	covid	Tense, sore, or aching muscles during worst period of anxiety	0.146155	0.491236
8	107787164	108647463	364	hospitalized covid	Recent inability to stop or control worrying	-1	0.491287
10	29393750	30000223	369	very severe respiratory confirmed covid	Recent inability to stop or control worrying	-0.462825	0.491304
6	39785908	40778401	528	very severe respiratory confirmed covid	Tense, sore, or aching muscles during worst period of anxiety	-0.891454	0.491313
2	79019677	79900055	488	covid	Recent easy annoyance or irritability	-0.237145	0.49133
12	64403858	66114643	479	hospitalized covid	Anxiety disorder	-0.380567	0.491332
14	41614834	42562550	266	very severe respiratory confirmed covid	Recent inability to stop or control worrying	0.392738	0.49138
12	117091844	118256124	572	hospitalized covid	Recent easy annoyance or irritability	-0.160199	0.491443
2	234115093	234945577	533	very severe respiratory confirmed covid	Anxiety disorder	-0.365079	0.491451
6	3964073	4657086	384	very severe respiratory confirmed covid	Other anxiety disorders	-0.204247	0.491514
6	113705004	115062811	443	covid	Tense, sore, or aching muscles during worst period of anxiety	-0.415944	0.491548
10	91960436	92911506	393	hospitalized covid	Tense, sore, or aching muscles during worst period of anxiety	-0.574927	0.491561
3	118903054	119759983	397	hospitalized covid	Anxiety disorder	-0.855453	0.491562
8	126766828	128073654	527	very severe respiratory confirmed covid	GAD-2 total score	0.171648	0.491579
20	11257013	12353961	481	covid	Recent easy annoyance or irritability	-0.446038	0.491631
1	175385221	176449096	342	hospitalized covid	Recent easy annoyance or irritability	0.306486	0.491674
8	72013185	72917489	430	covid	Recent easy annoyance or irritability	-0.375352	0.491686
4	138537345	139553760	379	covid	Recent easy annoyance or irritability	0.370241	0.491722
20	1771286	2668108	460	hospitalized covid	Anxiety disorder	-0.175111	0.491728
4	153520884	155044409	588	covid	Anxiety disorder	0.139938	0.491728
10	91960436	92911506	393	covid	Tense, sore, or aching muscles during worst period of anxiety	0.335315	0.491752
12	132012317	132957945	240	very severe respiratory confirmed covid	Anxiety disorder	0.713969	0.491769
12	115439452	116197675	452	very severe respiratory confirmed covid	GAD-2 total score	-0.210199	0.49183
9	14244748	14902924	414	hospitalized covid	Recent inability to stop or control worrying	0.244174	0.491869
4	2468936	3549229	364	hospitalized covid	Recent easy annoyance or irritability	0.222108	0.49187
6	143083348	144791455	637	hospitalized covid	Recent inability to stop or control worrying	-0.21416	0.491907
5	176180302	177659902	350	very severe respiratory confirmed covid	Anxiety disorders	-0.789246	0.491937
11	120064529	121208186	514	hospitalized covid	Anxiety disorder	0.271237	0.491938
6	144791456	145778282	331	very severe respiratory confirmed covid	Recent inability to stop or control worrying	-0.351216	0.491956
16	52041337	53393882	496	hospitalized covid	Recent easy annoyance or irritability	0.195155	0.491994
13	66382287	67718879	472	very severe respiratory confirmed covid	Anxiety disorders	0.228789	0.492016
5	135344944	136949853	618	hospitalized covid	Other anxiety disorders	-0.570066	0.492119
7	152253295	153241228	383	covid	Tense, sore, or aching muscles during worst period of anxiety	0.506395	0.492141
1	2215496	2983519	225	hospitalized covid	Anxiety disorders	0.251867	0.492143
7	111795300	113339386	418	very severe respiratory confirmed covid	Recent inability to stop or control worrying	-0.383741	0.492154
12	30358378	31067298	378	very severe respiratory confirmed covid	Other anxiety disorders	0.795043	0.492217
3	2140012	3128152	661	hospitalized covid	Recent easy annoyance or irritability	0.140011	0.492238
12	96828315	97814021	464	hospitalized covid	Recent inability to stop or control worrying	-0.307379	0.492257
2	10611655	11230349	316	very severe respiratory confirmed covid	Other anxiety disorders	-0.219846	0.492317
9	138995792	140097759	226	covid	Other anxiety disorders	-0.359604	0.492317
4	135809543	137400031	364	covid	Recent inability to stop or control worrying	0.618535	0.492332
4	24764725	25832018	500	covid	Recent easy annoyance or irritability	0.193555	0.492375
12	68839662	70097805	521	covid	Anxiety disorders	0.194997	0.492432
12	26958057	27797262	361	covid	Recent easy annoyance or irritability	0.451696	0.492464
1	180221609	181324205	389	hospitalized covid	Recent easy annoyance or irritability	0.238937	0.492501
16	27443062	29043177	404	very severe respiratory confirmed covid	Other anxiety disorders	0.258567	0.492531
14	21982655	22760700	416	covid	Recent easy annoyance or irritability	0.472208	0.492554
3	65326752	66702084	445	covid	Recent inability to stop or control worrying	0.266118	0.492639
2	47320115	48171058	276	very severe respiratory confirmed covid	Anxiety disorder	0.301845	0.49268
17	36116885	37361178	315	hospitalized covid	Other anxiety disorders	-0.136176	0.492806
20	58780895	59560457	425	very severe respiratory confirmed covid	Anxiety disorders	-0.205878	0.492845
17	54950108	56245227	556	covid	Tense, sore, or aching muscles during worst period of anxiety	0.309067	0.492877
2	6306607	7108208	372	very severe respiratory confirmed covid	Tense, sore, or aching muscles during worst period of anxiety	-0.433306	0.492895
9	96670172	97418633	271	very severe respiratory confirmed covid	Anxiety disorder	0.925151	0.492962
3	69784970	71223281	408	hospitalized covid	Other anxiety disorders	0.159634	0.492967
17	13648447	14508610	424	covid	Recent inability to stop or control worrying	-0.196297	0.492972
2	45850048	46499326	403	hospitalized covid	Recent easy annoyance or irritability	0.187573	0.492989
2	198140351	199654969	419	covid	Recent easy annoyance or irritability	-0.600427	0.493057
3	118086930	118903053	288	hospitalized covid	Other anxiety disorders	0.590669	0.493062
3	109519607	110935508	338	hospitalized covid	GAD-2 total score	-0.512352	0.493096
16	86748868	87669168	375	covid	Anxiety disorder	-0.118723	0.493148
12	75563969	76524573	410	very severe respiratory confirmed covid	Recent inability to stop or control worrying	0.614621	0.493162
9	3079046	4025355	418	very severe respiratory confirmed covid	GAD-2 total score	-0.221519	0.493223
1	6136815	7711794	640	covid	Anxiety disorder	-0.299599	0.493231
6	74401507	75461313	349	covid	Recent easy annoyance or irritability	0.638577	0.493236
12	25990814	26958056	486	hospitalized covid	Recent easy annoyance or irritability	-0.586097	0.493246
10	44893847	46327144	479	covid	Recent easy annoyance or irritability	-0.73217	0.493255
7	4139432	4938442	355	very severe respiratory confirmed covid	Other anxiety disorders	0.184282	0.493256
15	42332686	44987755	587	covid	Anxiety disorders	0.395134	0.493299
3	4109394	4835083	372	hospitalized covid	Other anxiety disorders	0.26088	0.493305
15	87158588	88035757	411	very severe respiratory confirmed covid	Tense, sore, or aching muscles during worst period of anxiety	-1	0.493391
19	56411087	57143509	311	hospitalized covid	GAD-2 total score	-0.188089	0.493464
7	148622914	149842999	333	covid	Recent easy annoyance or irritability	-0.219402	0.493488
17	63548725	64438387	276	covid	Anxiety disorders	0.37062	0.493509
22	25282437	26166934	285	covid	GAD-2 total score	0.293818	0.493527
9	105846546	107061019	494	very severe respiratory confirmed covid	Anxiety disorder	-0.727612	0.493613
10	92911507	94503299	434	covid	Anxiety disorders	-0.236152	0.493623
9	137593528	138202112	377	hospitalized covid	Anxiety disorder	0.517643	0.493737
1	159882516	161054076	505	very severe respiratory confirmed covid	GAD-2 total score	0.275831	0.493748
7	43448816	44989571	433	very severe respiratory confirmed covid	GAD-2 total score	-0.186272	0.493755
6	57316158	58141889	74	hospitalized covid	GAD-2 total score	1	0.493796
4	93451600	94757265	388	hospitalized covid	GAD-2 total score	0.615637	0.493835
8	108647464	109920827	417	covid	Anxiety disorders	-0.405178	0.493876
7	140217631	142098979	644	very severe respiratory confirmed covid	GAD-2 total score	0.262499	0.493919
6	151629955	152376499	306	hospitalized covid	Anxiety disorder	-0.274313	0.493933
14	49002066	50500564	436	hospitalized covid	Recent inability to stop or control worrying	-0.461812	0.493936
12	128372589	129170296	439	very severe respiratory confirmed covid	Anxiety disorder	0.12917	0.493942
17	34474612	36116884	445	covid	Recent inability to stop or control worrying	-0.231722	0.493944
5	125131721	126054697	385	hospitalized covid	Anxiety disorders	-0.337805	0.493951
9	34704545	36749273	651	covid	Other anxiety disorders	0.15534	0.494016
8	139404632	140355988	497	covid	Anxiety disorder	0.813183	0.494044
19	50451926	51259178	224	hospitalized covid	Recent inability to stop or control worrying	0.391363	0.494047
10	133111171	133818036	303	hospitalized covid	Tense, sore, or aching muscles during worst period of anxiety	0.161966	0.494069
15	47693317	49260006	510	very severe respiratory confirmed covid	Anxiety disorder	0.194937	0.494075
5	173606996	174662885	567	hospitalized covid	Tense, sore, or aching muscles during worst period of anxiety	0.132574	0.49414
17	38880482	40233545	495	hospitalized covid	GAD-2 total score	-0.195257	0.494185
8	2070903	2396122	121	hospitalized covid	Anxiety disorders	-0.778412	0.494188
1	234365797	235097113	382	very severe respiratory confirmed covid	Recent easy annoyance or irritability	-0.34123	0.49429
11	86629334	87676870	449	covid	Recent inability to stop or control worrying	0.763135	0.494305
3	108638901	109519606	251	hospitalized covid	Recent easy annoyance or irritability	-0.375116	0.494309
17	65582328	66757556	354	hospitalized covid	Recent inability to stop or control worrying	-0.218121	0.494365
19	51259179	51903804	301	hospitalized covid	GAD-2 total score	0.189325	0.494433
10	49197321	50145673	375	covid	Anxiety disorder	-0.757575	0.494451
7	70144615	71215741	422	very severe respiratory confirmed covid	Tense, sore, or aching muscles during worst period of anxiety	0.327705	0.494462
14	103617473	104439106	263	covid	Recent inability to stop or control worrying	0.608076	0.494463
2	156130948	157556096	419	covid	Anxiety disorder	-0.428579	0.494468
2	223353966	224123079	322	hospitalized covid	Recent easy annoyance or irritability	-0.267037	0.494469
10	112164982	113117615	407	covid	Recent inability to stop or control worrying	-0.380417	0.494574
3	62609819	63670803	605	very severe respiratory confirmed covid	Recent easy annoyance or irritability	0.163325	0.494582
11	24091273	24892439	357	very severe respiratory confirmed covid	Tense, sore, or aching muscles during worst period of anxiety	-0.247509	0.494589
5	2106886	2960068	526	very severe respiratory confirmed covid	Recent inability to stop or control worrying	-0.199811	0.494603
18	41425455	42974165	556	covid	Tense, sore, or aching muscles during worst period of anxiety	0.490237	0.494618
8	23788495	24863243	367	covid	Recent inability to stop or control worrying	0.421865	0.494635
19	13213187	13968319	220	covid	Recent inability to stop or control worrying	0.268415	0.494635
2	57952946	59251996	425	very severe respiratory confirmed covid	Anxiety disorder	-0.224523	0.494643
1	61377616	62778733	600	very severe respiratory confirmed covid	Anxiety disorders	0.206388	0.494684
4	175295843	175959697	273	very severe respiratory confirmed covid	Anxiety disorder	0.638027	0.494687
9	128785783	129617771	356	hospitalized covid	Other anxiety disorders	0.157624	0.494691
8	1628040	2070902	292	hospitalized covid	Other anxiety disorders	0.107916	0.494752
2	31457419	33123604	497	hospitalized covid	Tense, sore, or aching muscles during worst period of anxiety	0.21652	0.494787
2	76649031	77372830	290	hospitalized covid	Tense, sore, or aching muscles during worst period of anxiety	-0.32543	0.494827
1	33066847	34371022	459	very severe respiratory confirmed covid	Anxiety disorders	-0.264548	0.49484
4	84003063	85437805	486	hospitalized covid	Recent easy annoyance or irritability	-0.553996	0.494849
11	27018308	28577718	483	hospitalized covid	Other anxiety disorders	-0.239072	0.494853
12	56987106	58748139	520	covid	Recent easy annoyance or irritability	0.239935	0.494867
21	30847297	32202239	503	very severe respiratory confirmed covid	Recent easy annoyance or irritability	0.339982	0.494874
18	10719	848350	390	very severe respiratory confirmed covid	GAD-2 total score	-0.286364	0.494928
13	43931932	45476446	587	covid	Anxiety disorder	0.153875	0.494942
9	37687113	38822977	501	covid	Anxiety disorders	0.165298	0.494958
21	34383795	35729261	520	hospitalized covid	Anxiety disorder	0.0844971	0.494981
12	6023701	6948954	348	very severe respiratory confirmed covid	GAD-2 total score	0.365396	0.495065
21	46045434	47014880	460	hospitalized covid	Recent inability to stop or control worrying	0.270527	0.495089
1	92904466	94168576	287	hospitalized covid	Tense, sore, or aching muscles during worst period of anxiety	-0.393247	0.495111
1	113418038	114664387	432	very severe respiratory confirmed covid	Recent easy annoyance or irritability	-0.295204	0.49513
2	45189469	45850047	360	covid	Recent easy annoyance or irritability	0.614195	0.495147
18	74471746	75240760	470	very severe respiratory confirmed covid	Recent inability to stop or control worrying	-0.263194	0.49524
11	46316006	48066366	373	very severe respiratory confirmed covid	Recent inability to stop or control worrying	-0.955544	0.495261
21	27774351	28616539	466	hospitalized covid	Recent easy annoyance or irritability	0.198347	0.495359
5	53747857	55221398	605	hospitalized covid	Anxiety disorder	-0.334685	0.495375
17	78438333	79333774	353	covid	Other anxiety disorders	0.230714	0.495429
8	63253463	64215358	361	hospitalized covid	Recent inability to stop or control worrying	-0.326665	0.495452
1	195161236	196179110	358	covid	Anxiety disorder	-0.891445	0.495482
12	96017783	96828314	383	covid	GAD-2 total score	0.388628	0.495485
6	11790672	13352326	744	very severe respiratory confirmed covid	Recent easy annoyance or irritability	-0.183301	0.495487
4	98445516	99532480	262	very severe respiratory confirmed covid	Recent easy annoyance or irritability	0.406061	0.495549
3	123518508	124823006	549	very severe respiratory confirmed covid	Recent inability to stop or control worrying	-0.241051	0.495622
9	129617772	130902727	375	hospitalized covid	Other anxiety disorders	0.311349	0.495628
6	5378214	6621937	726	very severe respiratory confirmed covid	GAD-2 total score	0.145125	0.495759
11	3362509	4405707	288	covid	Recent inability to stop or control worrying	-0.435003	0.495767
21	43081435	43812791	514	very severe respiratory confirmed covid	Other anxiety disorders	-0.117886	0.495835
2	203639687	205038119	421	hospitalized covid	Recent easy annoyance or irritability	0.948677	0.495842
1	161054077	161945442	299	very severe respiratory confirmed covid	GAD-2 total score	0.617131	0.495896
5	152878628	153734494	380	covid	GAD-2 total score	0.267553	0.495902
6	104951345	106053915	377	very severe respiratory confirmed covid	Recent inability to stop or control worrying	-0.45681	0.495917
13	41003944	42037054	259	hospitalized covid	Tense, sore, or aching muscles during worst period of anxiety	0.356744	0.495968
11	92209169	93576641	473	covid	Anxiety disorder	0.192523	0.495984
2	40087419	40786176	343	covid	Recent easy annoyance or irritability	-0.290738	0.496019
5	117348498	118605251	401	covid	Anxiety disorder	-0.665257	0.496043
10	5396243	6234718	480	very severe respiratory confirmed covid	Other anxiety disorders	0.186615	0.496057
9	5437592	6859791	522	hospitalized covid	GAD-2 total score	0.37798	0.496092
11	4405708	4946051	356	very severe respiratory confirmed covid	Anxiety disorder	0.288743	0.496202
4	129625377	131098950	461	hospitalized covid	Anxiety disorders	-0.413794	0.496244
7	19131027	20122179	416	hospitalized covid	Anxiety disorders	-0.218062	0.496266
12	85345632	86933476	377	covid	GAD-2 total score	0.440345	0.496291
12	93487548	94385884	348	covid	Anxiety disorders	-0.39637	0.496307
15	37962916	39238840	524	very severe respiratory confirmed covid	Recent easy annoyance or irritability	0.227995	0.496313
3	31269698	32378805	455	covid	Recent inability to stop or control worrying	-0.232725	0.496428
10	120592840	121874445	513	covid	Other anxiety disorders	0.199812	0.496442
13	90518148	91764204	457	covid	Anxiety disorder	-0.299693	0.496448
5	5828695	6936733	624	hospitalized covid	Anxiety disorders	-0.287957	0.496452
7	41415926	42494806	420	covid	Recent easy annoyance or irritability	0.481529	0.496453
16	62607091	64207176	530	hospitalized covid	Anxiety disorder	0.163315	0.496485
8	15359693	15999328	384	hospitalized covid	GAD-2 total score	0.578232	0.496511
4	29758400	30455555	195	very severe respiratory confirmed covid	Anxiety disorders	0.534931	0.496544
2	123929873	124730991	254	covid	Anxiety disorder	0.710528	0.49656
11	123398883	124403477	531	hospitalized covid	Other anxiety disorders	0.376988	0.496579
1	224943338	226534711	456	hospitalized covid	GAD-2 total score	0.544133	0.496604
4	138537345	139553760	379	covid	Anxiety disorders	0.433879	0.496657
8	101448440	102548680	454	hospitalized covid	Anxiety disorder	0.260452	0.496731
2	50756241	51669493	375	hospitalized covid	Other anxiety disorders	0.385457	0.496739
15	61130596	62106138	548	very severe respiratory confirmed covid	GAD-2 total score	-0.243788	0.496756
7	48363586	48984625	262	very severe respiratory confirmed covid	Other anxiety disorders	-0.367031	0.496818
11	45019560	46316005	433	covid	Recent easy annoyance or irritability	-0.276095	0.496843
6	138825722	139716713	343	covid	Tense, sore, or aching muscles during worst period of anxiety	0.290446	0.496845
2	155207970	156130947	327	very severe respiratory confirmed covid	Other anxiety disorders	0.452443	0.496851
9	2441121	3079045	356	covid	Anxiety disorder	0.439236	0.496864
13	53336572	54684856	592	very severe respiratory confirmed covid	Recent inability to stop or control worrying	-0.167833	0.496868
20	884242	1771285	472	very severe respiratory confirmed covid	Anxiety disorder	-0.206402	0.496922
9	110630151	111368107	421	very severe respiratory confirmed covid	Other anxiety disorders	-0.267775	0.496943
12	25990814	26958056	486	hospitalized covid	Recent inability to stop or control worrying	0.238703	0.496962
2	21084899	22429640	333	covid	GAD-2 total score	0.313648	0.496967
16	57119890	58508978	583	hospitalized covid	Tense, sore, or aching muscles during worst period of anxiety	0.158927	0.497079
8	116094204	118300068	683	covid	Recent easy annoyance or irritability	-0.287689	0.497111
8	135313674	136220342	418	hospitalized covid	Recent inability to stop or control worrying	0.211256	0.497143
18	1940212	2839842	381	covid	Tense, sore, or aching muscles during worst period of anxiety	-0.261763	0.497197
8	116094204	118300068	683	very severe respiratory confirmed covid	Recent inability to stop or control worrying	0.206397	0.497203
12	4967644	6023700	651	hospitalized covid	Tense, sore, or aching muscles during worst period of anxiety	0.108736	0.497206
5	151892618	152878627	276	covid	Recent inability to stop or control worrying	0.393497	0.497214
12	129887419	130629840	425	very severe respiratory confirmed covid	Other anxiety disorders	0.164263	0.497246
21	42187153	43081434	443	hospitalized covid	Other anxiety disorders	-0.158386	0.497302
19	16079007	17045963	276	covid	Recent inability to stop or control worrying	-0.215804	0.497302
5	80448226	81710194	418	hospitalized covid	GAD-2 total score	0.219114	0.497314
9	105043412	105846545	316	hospitalized covid	Recent inability to stop or control worrying	0.356334	0.497418
13	66382287	67718879	472	very severe respiratory confirmed covid	Other anxiety disorders	0.247457	0.497424
16	53393883	54866095	692	covid	Tense, sore, or aching muscles during worst period of anxiety	-0.211424	0.497442
2	40087419	40786176	343	hospitalized covid	Anxiety disorder	-0.334649	0.497484
11	30570130	32065771	410	very severe respiratory confirmed covid	Recent inability to stop or control worrying	-0.249652	0.49761
12	114685671	115439451	341	very severe respiratory confirmed covid	Recent inability to stop or control worrying	0.219662	0.497613
21	39252060	40480831	646	very severe respiratory confirmed covid	Anxiety disorders	-0.169295	0.497629
5	90793805	91956905	235	very severe respiratory confirmed covid	Recent inability to stop or control worrying	0.414915	0.49767
21	20407308	21632916	458	covid	Tense, sore, or aching muscles during worst period of anxiety	-0.309915	0.497694
16	9104470	9754796	317	very severe respiratory confirmed covid	Tense, sore, or aching muscles during worst period of anxiety	0.678565	0.497778
2	234115093	234945577	533	hospitalized covid	GAD-2 total score	0.213571	0.497826
17	69245591	70495119	542	hospitalized covid	GAD-2 total score	-0.162576	0.497871
2	56394699	57433653	344	hospitalized covid	Anxiety disorder	-0.343721	0.497873
20	49236419	50653620	607	very severe respiratory confirmed covid	Other anxiety disorders	-0.0849333	0.497891
17	8554764	9619356	439	hospitalized covid	Other anxiety disorders	-0.136845	0.497919
19	19749167	20485499	174	covid	GAD-2 total score	-0.500791	0.497948
6	143083348	144791455	637	covid	GAD-2 total score	-0.134161	0.497957
7	2473750	3100211	248	covid	Tense, sore, or aching muscles during worst period of anxiety	-0.384214	0.497987
10	30919470	32457293	510	covid	Recent inability to stop or control worrying	0.210811	0.498012
1	153410810	154685545	372	hospitalized covid	Tense, sore, or aching muscles during worst period of anxiety	-0.216558	0.498023
5	117348498	118605251	401	hospitalized covid	Tense, sore, or aching muscles during worst period of anxiety	0.262908	0.498046
3	176931164	178110322	350	hospitalized covid	Other anxiety disorders	-0.266686	0.498048
2	179224871	180336045	371	hospitalized covid	GAD-2 total score	0.395976	0.498065
22	33501726	34361897	454	covid	Anxiety disorder	0.482306	0.498168
9	116159541	117054909	447	very severe respiratory confirmed covid	Other anxiety disorders	-0.264098	0.498239
2	34239777	34890558	255	hospitalized covid	GAD-2 total score	-0.480126	0.498263
12	119301062	120567740	547	covid	Other anxiety disorders	0.182905	0.49827
21	21632917	22201890	275	very severe respiratory confirmed covid	Recent inability to stop or control worrying	1	0.498288
11	129451785	130500783	432	hospitalized covid	Anxiety disorders	0.215533	0.498311
4	85437806	86931670	477	hospitalized covid	Anxiety disorder	0.386846	0.498326
2	29627933	30575619	415	hospitalized covid	Recent inability to stop or control worrying	0.272413	0.498348
18	25305261	26861067	536	covid	Recent inability to stop or control worrying	-0.459111	0.498407
5	160519050	161478177	315	hospitalized covid	Anxiety disorders	0.454596	0.498468
2	97339302	98989360	233	covid	Recent inability to stop or control worrying	0.383095	0.498509
22	43574018	44409533	458	covid	Other anxiety disorders	0.138695	0.498542
3	153406719	155046423	465	very severe respiratory confirmed covid	Other anxiety disorders	0.238521	0.498562
2	62429911	63672118	335	covid	Recent easy annoyance or irritability	-0.276639	0.498579
10	115588904	116845213	463	covid	Other anxiety disorders	0.281721	0.49864
9	32253284	33194892	416	very severe respiratory confirmed covid	Tense, sore, or aching muscles during worst period of anxiety	0.372752	0.498656
19	3085447	3893909	242	very severe respiratory confirmed covid	Tense, sore, or aching muscles during worst period of anxiety	0.353322	0.498729
2	237194298	238185482	362	very severe respiratory confirmed covid	Other anxiety disorders	0.228538	0.498757
13	23729050	24818333	704	hospitalized covid	Recent easy annoyance or irritability	-0.218599	0.498771
18	39410166	40471407	310	covid	GAD-2 total score	0.535839	0.498786
21	25247987	26467826	508	very severe respiratory confirmed covid	Recent easy annoyance or irritability	-0.470181	0.498857
13	46493237	47433528	412	hospitalized covid	Anxiety disorders	-0.233416	0.498859
11	94384536	95327210	360	covid	Recent inability to stop or control worrying	0.822694	0.498862
14	69794543	71140426	521	hospitalized covid	GAD-2 total score	0.726051	0.498868
2	137061004	138073791	401	covid	Recent inability to stop or control worrying	0.617985	0.498869
10	21477693	23365685	445	very severe respiratory confirmed covid	Tense, sore, or aching muscles during worst period of anxiety	-0.174212	0.498933
1	112489249	113418037	335	very severe respiratory confirmed covid	GAD-2 total score	0.407024	0.498948
10	72659224	73514214	508	very severe respiratory confirmed covid	Recent easy annoyance or irritability	0.192656	0.49898
12	127545378	128372588	407	very severe respiratory confirmed covid	Anxiety disorders	-0.251133	0.498984
4	141087048	142807914	574	hospitalized covid	Anxiety disorders	-0.190294	0.499122
4	186232883	186881568	323	very severe respiratory confirmed covid	Recent easy annoyance or irritability	0.217833	0.499152
1	194365689	195161235	275	hospitalized covid	GAD-2 total score	-0.851584	0.499157
11	107846825	109891837	542	very severe respiratory confirmed covid	Recent inability to stop or control worrying	-0.532994	0.49916
4	118395263	119138097	304	hospitalized covid	Recent easy annoyance or irritability	-0.381659	0.499223
11	29530461	30570129	335	very severe respiratory confirmed covid	Recent inability to stop or control worrying	-0.652054	0.499286
13	22795189	23729049	488	hospitalized covid	Anxiety disorder	-0.181212	0.499289
22	32662294	33501725	492	hospitalized covid	Recent inability to stop or control worrying	0.175167	0.499328
7	31730555	32460228	430	hospitalized covid	Other anxiety disorders	0.232566	0.499355
1	86017268	86761554	339	covid	Anxiety disorders	0.369409	0.499359
12	96017783	96828314	383	covid	Other anxiety disorders	-0.334362	0.499362
6	130550138	131457164	372	very severe respiratory confirmed covid	Recent easy annoyance or irritability	-0.45731	0.499417
2	201324133	202504862	421	hospitalized covid	Anxiety disorder	-0.351351	0.499433
16	17343278	19104257	397	covid	Other anxiety disorders	-0.204506	0.499533
2	101556800	102494487	282	covid	Other anxiety disorders	-0.43015	0.499572
7	92530166	93691725	365	covid	GAD-2 total score	-0.222546	0.499583
14	20876081	21982654	540	very severe respiratory confirmed covid	GAD-2 total score	-0.164904	0.499596
8	24863244	25859277	403	very severe respiratory confirmed covid	Tense, sore, or aching muscles during worst period of anxiety	-0.284659	0.499611
7	109095559	110479479	427	very severe respiratory confirmed covid	Anxiety disorder	-0.217817	0.499614
9	96670172	97418633	271	hospitalized covid	Other anxiety disorders	0.750458	0.499633
4	167643769	168623790	306	very severe respiratory confirmed covid	Tense, sore, or aching muscles during worst period of anxiety	0.415149	0.499652
3	185709997	186602045	387	hospitalized covid	Tense, sore, or aching muscles during worst period of anxiety	-0.275108	0.499662
1	35201627	36855139	166	very severe respiratory confirmed covid	Tense, sore, or aching muscles during worst period of anxiety	-0.684097	0.499727
5	5828695	6936733	624	very severe respiratory confirmed covid	Anxiety disorders	0.169705	0.499763
15	73375719	74458113	304	hospitalized covid	Anxiety disorder	0.485512	0.499772
3	155046424	155928190	260	very severe respiratory confirmed covid	Tense, sore, or aching muscles during worst period of anxiety	1	0.499782
12	77800464	79315178	626	hospitalized covid	Tense, sore, or aching muscles during worst period of anxiety	0.196047	0.499802
11	2477450	3362508	345	covid	Anxiety disorders	0.235379	0.499831
16	7051430	7704354	480	hospitalized covid	Recent easy annoyance or irritability	-0.331289	0.499864
1	168179087	169521551	592	covid	Recent inability to stop or control worrying	-0.377287	0.499892
4	164781848	165824650	387	very severe respiratory confirmed covid	Anxiety disorder	-0.485589	0.499896
4	175959698	177129678	312	hospitalized covid	Recent easy annoyance or irritability	0.307457	0.499958
2	71385814	72160302	317	covid	Tense, sore, or aching muscles during worst period of anxiety	-0.310693	0.499974
2	238185483	238814630	320	covid	Tense, sore, or aching muscles during worst period of anxiety	0.263341	0.499978
7	15013695	15877564	385	hospitalized covid	Anxiety disorder	-0.603437	0.499995
12	74080748	75563968	417	covid	Recent inability to stop or control worrying	-0.25244	0.50004
2	57952946	59251996	425	very severe respiratory confirmed covid	Recent inability to stop or control worrying	-0.224682	0.500084
16	73140782	74135275	478	hospitalized covid	Tense, sore, or aching muscles during worst period of anxiety	0.242491	0.500116
4	81206183	82655623	434	very severe respiratory confirmed covid	GAD-2 total score	-0.512204	0.500119
12	53039988	54371448	526	covid	Tense, sore, or aching muscles during worst period of anxiety	-0.360169	0.500135
16	65072404	65882820	329	hospitalized covid	Recent easy annoyance or irritability	-0.367282	0.500138
16	50467034	52041336	618	covid	Anxiety disorder	-0.166512	0.500142
15	85494084	86341598	331	hospitalized covid	Recent inability to stop or control worrying	0.589943	0.500146
8	96900514	98132519	439	covid	Recent inability to stop or control worrying	-0.448744	0.500151
6	68547495	69294227	254	hospitalized covid	Other anxiety disorders	-0.545641	0.500165
8	15999329	16988030	324	very severe respiratory confirmed covid	Recent easy annoyance or irritability	-0.289699	0.50018
21	15840034	16873443	467	hospitalized covid	GAD-2 total score	0.216811	0.500246
8	60476249	61324889	265	hospitalized covid	Anxiety disorder	-0.221979	0.500292
6	166853326	167714865	503	hospitalized covid	GAD-2 total score	-0.186458	0.50031
1	196179111	197935821	366	hospitalized covid	Recent easy annoyance or irritability	0.456038	0.500315
3	155046424	155928190	260	very severe respiratory confirmed covid	Other anxiety disorders	-0.390183	0.500317
1	158081628	158900369	349	covid	Recent easy annoyance or irritability	-1	0.500322
7	153241229	154407487	422	covid	Anxiety disorder	-0.185731	0.500333
17	54950108	56245227	556	hospitalized covid	Tense, sore, or aching muscles during worst period of anxiety	-0.243512	0.500334
2	62429911	63672118	335	very severe respiratory confirmed covid	Tense, sore, or aching muscles during worst period of anxiety	-0.611928	0.500344
11	37119025	37953086	244	covid	Other anxiety disorders	0.823715	0.500351
2	36120744	36867389	386	hospitalized covid	Anxiety disorders	-0.322223	0.500353
4	29758400	30455555	195	very severe respiratory confirmed covid	Recent easy annoyance or irritability	-0.722134	0.500357
9	136042491	136770926	363	hospitalized covid	Other anxiety disorders	0.230108	0.500394
4	65563101	66597446	353	hospitalized covid	Recent inability to stop or control worrying	0.477907	0.500394
2	179224871	180336045	371	covid	Recent inability to stop or control worrying	-0.260807	0.500425
10	19965625	20616432	329	hospitalized covid	Anxiety disorder	0.274271	0.500429
8	17492673	17947004	317	hospitalized covid	Recent easy annoyance or irritability	0.347701	0.500483
4	133524887	134109978	155	covid	Tense, sore, or aching muscles during worst period of anxiety	-0.536588	0.50049
5	170898341	172285682	656	hospitalized covid	Anxiety disorder	-0.12531	0.5005
6	33864263	34979270	323	very severe respiratory confirmed covid	GAD-2 total score	-0.372763	0.50054
17	36116885	37361178	315	covid	GAD-2 total score	0.283753	0.500572
8	125453323	126766827	544	hospitalized covid	Other anxiety disorders	-0.157868	0.500625
4	86931671	88502717	483	very severe respiratory confirmed covid	Anxiety disorder	-0.238084	0.500634
11	120064529	121208186	514	covid	Anxiety disorder	0.162163	0.500672
2	37603361	38887393	576	very severe respiratory confirmed covid	Other anxiety disorders	0.111226	0.500729
12	100931424	101825061	398	hospitalized covid	Anxiety disorders	0.432782	0.500737
8	52326237	53108910	302	very severe respiratory confirmed covid	Tense, sore, or aching muscles during worst period of anxiety	0.213894	0.500799
1	163141863	163854567	343	hospitalized covid	Recent easy annoyance or irritability	-0.831832	0.500812
4	43192425	43962561	174	very severe respiratory confirmed covid	Recent inability to stop or control worrying	-0.523935	0.500826
22	19635655	20969184	423	very severe respiratory confirmed covid	Recent inability to stop or control worrying	0.169429	0.500882
22	50347997	51244236	287	very severe respiratory confirmed covid	Recent inability to stop or control worrying	-0.205516	0.500915
12	101825062	102966633	394	very severe respiratory confirmed covid	Anxiety disorders	0.492363	0.500932
2	147252197	149568875	541	hospitalized covid	Other anxiety disorders	0.160753	0.500967
20	54743695	55448075	330	covid	Recent easy annoyance or irritability	0.191741	0.500992
14	52760554	54359598	146	covid	Recent inability to stop or control worrying	-0.332965	0.500996
5	162386028	163781268	506	very severe respiratory confirmed covid	Tense, sore, or aching muscles during worst period of anxiety	0.74642	0.501013
5	4636543	5828694	618	covid	GAD-2 total score	0.200712	0.501018
1	80099354	80781442	250	hospitalized covid	Recent inability to stop or control worrying	0.694347	0.501029
17	9619357	10572617	487	hospitalized covid	Anxiety disorders	-0.206079	0.501078
3	159478752	160584961	348	very severe respiratory confirmed covid	Other anxiety disorders	0.344184	0.501087
14	41614834	42562550	266	very severe respiratory confirmed covid	Anxiety disorder	0.651308	0.501121
3	21790868	22648001	475	covid	Tense, sore, or aching muscles during worst period of anxiety	0.36222	0.501123
10	17065861	18529742	536	very severe respiratory confirmed covid	Anxiety disorder	0.323563	0.501131
2	153999310	155207969	385	covid	Recent inability to stop or control worrying	1	0.501141
13	114302562	115109851	194	covid	GAD-2 total score	-0.308842	0.501162
11	124403478	125266684	352	very severe respiratory confirmed covid	Other anxiety disorders	0.175101	0.501166
3	149998412	151131307	433	hospitalized covid	Other anxiety disorders	0.177254	0.501171
15	33484268	34410072	572	very severe respiratory confirmed covid	Tense, sore, or aching muscles during worst period of anxiety	0.150487	0.501196
1	164726580	165553812	490	hospitalized covid	Anxiety disorder	0.279624	0.5012
16	27443062	29043177	404	hospitalized covid	GAD-2 total score	0.289648	0.5012
3	107736520	108638900	290	very severe respiratory confirmed covid	Anxiety disorder	0.53039	0.501248
1	235097114	236199671	312	very severe respiratory confirmed covid	Anxiety disorders	-0.20949	0.501279
12	124843769	126079935	539	very severe respiratory confirmed covid	Tense, sore, or aching muscles during worst period of anxiety	-0.166862	0.501293
13	81724090	82582821	296	covid	Recent inability to stop or control worrying	1	0.50132
4	139553761	141087047	552	very severe respiratory confirmed covid	Recent easy annoyance or irritability	-0.191495	0.501338
12	1078398	1942426	308	hospitalized covid	Other anxiety disorders	-0.285651	0.501357
16	88387229	89106304	227	covid	GAD-2 total score	0.307029	0.50137
15	92675406	93707010	571	hospitalized covid	Anxiety disorders	0.143281	0.501405
10	53919162	55104428	536	very severe respiratory confirmed covid	Anxiety disorders	-0.307149	0.50141
14	65229392	66300066	384	hospitalized covid	Other anxiety disorders	0.655155	0.501475
7	92530166	93691725	365	very severe respiratory confirmed covid	Tense, sore, or aching muscles during worst period of anxiety	0.24358	0.501532
4	91309864	92219192	296	very severe respiratory confirmed covid	Anxiety disorders	0.237697	0.501563
5	125131721	126054697	385	hospitalized covid	Other anxiety disorders	-0.30885	0.501564
5	125131721	126054697	385	covid	Recent easy annoyance or irritability	0.463998	0.501602
6	73170169	74401506	379	hospitalized covid	Other anxiety disorders	0.18226	0.501608
10	53919162	55104428	536	very severe respiratory confirmed covid	Anxiety disorder	-0.266635	0.501642
5	93814605	95117259	448	very severe respiratory confirmed covid	Tense, sore, or aching muscles during worst period of anxiety	-0.54837	0.501649
11	117295642	118901213	713	very severe respiratory confirmed covid	Recent easy annoyance or irritability	0.113313	0.50172
12	31797153	32368905	267	hospitalized covid	Anxiety disorders	0.779346	0.501759
19	54042241	54602370	164	covid	Other anxiety disorders	0.43804	0.501791
18	22746154	24088163	462	covid	Recent easy annoyance or irritability	-0.497047	0.501804
14	56206431	57460781	702	hospitalized covid	GAD-2 total score	0.215592	0.501856
12	1942427	3069506	479	covid	Recent easy annoyance or irritability	0.307293	0.501873
1	107874654	109271449	532	covid	Tense, sore, or aching muscles during worst period of anxiety	-0.269049	0.501881
4	37880861	38984838	523	very severe respiratory confirmed covid	GAD-2 total score	0.127126	0.501896
19	5478685	6455428	302	covid	Recent easy annoyance or irritability	0.296131	0.501956
14	78374054	79199451	463	very severe respiratory confirmed covid	Anxiety disorders	-0.22847	0.50197
12	10176714	10946140	291	hospitalized covid	GAD-2 total score	0.400587	0.501976
6	71610788	72290723	258	hospitalized covid	GAD-2 total score	0.334175	0.502037
5	64438519	65606870	390	hospitalized covid	Recent easy annoyance or irritability	0.202338	0.502064
4	21416381	22835185	527	covid	Recent easy annoyance or irritability	0.403185	0.502075
2	110097869	112644828	438	very severe respiratory confirmed covid	Anxiety disorder	0.266017	0.502091
6	23939307	24950379	500	hospitalized covid	Recent inability to stop or control worrying	-0.211371	0.502103
13	79489046	80778339	421	very severe respiratory confirmed covid	Other anxiety disorders	0.24265	0.502214
4	89244555	90236971	322	very severe respiratory confirmed covid	GAD-2 total score	-0.368956	0.502227
11	75445254	76518906	420	hospitalized covid	Other anxiety disorders	-0.190404	0.502229
4	137400032	138537344	416	hospitalized covid	Other anxiety disorders	0.173256	0.502235
5	158484776	159663733	402	hospitalized covid	Other anxiety disorders	-0.225398	0.502263
3	149998412	151131307	433	very severe respiratory confirmed covid	Other anxiety disorders	-0.338606	0.502288
17	13648447	14508610	424	hospitalized covid	Recent easy annoyance or irritability	-0.191981	0.502307
7	87836642	89330087	504	hospitalized covid	Recent inability to stop or control worrying	0.306858	0.50235
2	86867033	88547312	163	covid	Recent easy annoyance or irritability	0.336942	0.502379
15	100742118	101550750	366	covid	GAD-2 total score	-0.269615	0.502424
11	37119025	37953086	244	hospitalized covid	Recent inability to stop or control worrying	-1	0.502454
3	191229358	192049688	308	very severe respiratory confirmed covid	Recent inability to stop or control worrying	0.843999	0.502455
14	65229392	66300066	384	very severe respiratory confirmed covid	Anxiety disorders	0.619073	0.502471
11	87676871	88359287	315	very severe respiratory confirmed covid	Recent inability to stop or control worrying	0.180793	0.502501
8	28344177	29744540	485	hospitalized covid	Recent easy annoyance or irritability	0.165396	0.502508
4	81206183	82655623	434	covid	Anxiety disorder	0.18767	0.502514
1	68633861	69438909	255	covid	Recent inability to stop or control worrying	-0.458979	0.502542
8	1628040	2070902	292	covid	Tense, sore, or aching muscles during worst period of anxiety	-0.230349	0.502562
3	179372166	181424323	474	very severe respiratory confirmed covid	Anxiety disorders	-0.397721	0.502575
9	7388203	8262303	576	covid	Anxiety disorder	0.173578	0.502648
5	106389389	107265911	440	covid	Anxiety disorder	0.216673	0.502683
15	73375719	74458113	304	very severe respiratory confirmed covid	Recent inability to stop or control worrying	0.719606	0.502683
9	136770927	137593527	340	very severe respiratory confirmed covid	Anxiety disorders	0.227361	0.502694
7	51951648	52635123	306	hospitalized covid	Other anxiety disorders	-0.247369	0.502727
2	31457419	33123604	497	hospitalized covid	Anxiety disorders	-0.227762	0.502736
6	21295865	22199713	318	covid	Tense, sore, or aching muscles during worst period of anxiety	-0.187899	0.50275
8	141527882	142611889	390	very severe respiratory confirmed covid	Other anxiety disorders	0.194414	0.502779
1	208162952	209711169	706	hospitalized covid	Tense, sore, or aching muscles during worst period of anxiety	0.197099	0.502821
4	37880861	38984838	523	covid	Recent easy annoyance or irritability	-0.179949	0.502825
10	35178225	36475838	405	very severe respiratory confirmed covid	Tense, sore, or aching muscles during worst period of anxiety	0.533833	0.502826
4	81206183	82655623	434	covid	Anxiety disorders	0.191412	0.502833
1	27992666	29188426	221	hospitalized covid	Recent inability to stop or control worrying	0.416087	0.502844
14	77425454	78374053	470	hospitalized covid	Other anxiety disorders	0.153239	0.502852
16	11022543	11916631	371	hospitalized covid	Recent inability to stop or control worrying	0.265623	0.502864
11	78912253	79802286	457	covid	GAD-2 total score	-0.177967	0.502877
7	140217631	142098979	644	covid	Anxiety disorders	0.234284	0.502918
10	59822947	61470383	579	hospitalized covid	Tense, sore, or aching muscles during worst period of anxiety	-0.323662	0.502972
15	101550751	102520975	413	hospitalized covid	GAD-2 total score	-0.175274	0.502992
10	88443653	89971628	398	hospitalized covid	Tense, sore, or aching muscles during worst period of anxiety	0.867578	0.502994
2	164702313	165917788	356	covid	Anxiety disorder	0.263017	0.503021
10	3225337	3880322	366	very severe respiratory confirmed covid	Recent inability to stop or control worrying	-0.222012	0.503043
11	35500368	36331189	421	hospitalized covid	Recent inability to stop or control worrying	-0.190975	0.503064
6	156762741	158220143	502	hospitalized covid	GAD-2 total score	-0.159709	0.503136
16	24014706	25235251	457	very severe respiratory confirmed covid	Other anxiety disorders	0.280315	0.503147
5	50164836	51203265	250	hospitalized covid	Recent inability to stop or control worrying	0.590166	0.503264
12	38108285	38746760	34	very severe respiratory confirmed covid	Recent inability to stop or control worrying	0.541497	0.503267
8	138564844	139404631	429	very severe respiratory confirmed covid	Recent easy annoyance or irritability	-0.364895	0.503306
14	78374054	79199451	463	very severe respiratory confirmed covid	Tense, sore, or aching muscles during worst period of anxiety	0.342504	0.503396
12	42117737	43072679	346	covid	Anxiety disorders	0.494908	0.503397
15	35118928	36583327	556	hospitalized covid	Recent inability to stop or control worrying	0.198715	0.503446
2	169224446	170155561	444	covid	Anxiety disorders	-0.189483	0.503452
1	40200951	41093875	301	covid	Anxiety disorder	0.255909	0.50347
20	16661517	17359290	368	hospitalized covid	GAD-2 total score	-0.348414	0.503571
22	23950733	25282436	453	covid	Recent inability to stop or control worrying	0.247844	0.503588
3	124823007	125475722	234	covid	Tense, sore, or aching muscles during worst period of anxiety	0.33557	0.503614
13	53336572	54684856	592	covid	Other anxiety disorders	-0.273237	0.503659
8	107787164	108647463	364	hospitalized covid	Anxiety disorder	0.736605	0.503733
18	2839843	3722828	360	covid	Recent inability to stop or control worrying	0.176515	0.503884
11	78912253	79802286	457	hospitalized covid	Anxiety disorder	-0.201126	0.503909
12	68839662	70097805	521	very severe respiratory confirmed covid	Anxiety disorders	0.181336	0.503967
16	25235252	26154122	449	very severe respiratory confirmed covid	Anxiety disorder	-0.306341	0.503978
2	60775067	62429910	408	covid	Recent inability to stop or control worrying	0.226642	0.503987
19	52678749	53431217	264	hospitalized covid	Recent inability to stop or control worrying	0.203587	0.504006
5	65606871	67096191	591	covid	GAD-2 total score	0.253591	0.50402
5	33971057	35157146	404	covid	Tense, sore, or aching muscles during worst period of anxiety	1	0.50402
22	23950733	25282436	453	very severe respiratory confirmed covid	Other anxiety disorders	0.181608	0.504029
15	33484268	34410072	572	very severe respiratory confirmed covid	Anxiety disorder	-0.113929	0.504072
8	9835864	10478851	370	hospitalized covid	Recent inability to stop or control worrying	-0.320212	0.50415
2	180336046	181309939	438	covid	Tense, sore, or aching muscles during worst period of anxiety	0.520187	0.504183
11	86629334	87676870	449	very severe respiratory confirmed covid	Anxiety disorders	0.150557	0.504203
22	47299626	48269177	476	very severe respiratory confirmed covid	Anxiety disorder	-0.260461	0.504211
4	67616363	68742859	368	very severe respiratory confirmed covid	Other anxiety disorders	0.378409	0.504248
18	26861068	27823155	278	covid	Tense, sore, or aching muscles during worst period of anxiety	-0.33832	0.504258
1	5362405	6136814	354	hospitalized covid	Anxiety disorder	0.232952	0.504268
17	78438333	79333774	353	very severe respiratory confirmed covid	Recent inability to stop or control worrying	0.217563	0.504316
2	226242843	227557841	416	covid	Anxiety disorders	0.327352	0.504342
14	67891840	68976912	375	hospitalized covid	Anxiety disorder	-0.865841	0.504352
4	78967716	79880101	375	very severe respiratory confirmed covid	Tense, sore, or aching muscles during worst period of anxiety	0.378394	0.504425
1	154685546	156813845	605	very severe respiratory confirmed covid	Tense, sore, or aching muscles during worst period of anxiety	0.107495	0.504434
15	79998207	81077025	467	hospitalized covid	Tense, sore, or aching muscles during worst period of anxiety	0.199332	0.504437
13	103050418	104378435	754	very severe respiratory confirmed covid	Tense, sore, or aching muscles during worst period of anxiety	-0.217516	0.50444
6	158952061	159604052	238	very severe respiratory confirmed covid	Recent inability to stop or control worrying	-0.397363	0.504443
2	65938003	67224027	545	hospitalized covid	Tense, sore, or aching muscles during worst period of anxiety	0.237125	0.504548
3	31269698	32378805	455	hospitalized covid	Anxiety disorders	-0.192931	0.504551
3	31269698	32378805	455	very severe respiratory confirmed covid	Anxiety disorders	-0.184879	0.504599
1	188625773	189904637	310	very severe respiratory confirmed covid	Recent easy annoyance or irritability	0.605633	0.5046
2	7108209	7966709	350	hospitalized covid	Tense, sore, or aching muscles during worst period of anxiety	-0.297446	0.504636
1	159882516	161054076	505	covid	Recent inability to stop or control worrying	0.137494	0.504637
10	114255955	115588903	597	hospitalized covid	Tense, sore, or aching muscles during worst period of anxiety	-0.215296	0.50465
2	135160198	137061003	225	covid	Anxiety disorders	-0.405331	0.50467
10	26161975	26888716	308	hospitalized covid	Anxiety disorder	0.303088	0.504707
3	44141694	45844191	602	hospitalized covid	Other anxiety disorders	0.123352	0.504745
9	21674033	23091193	515	hospitalized covid	Other anxiety disorders	0.224793	0.504779
13	70427881	71010208	270	covid	Other anxiety disorders	-0.274832	0.504803
7	15013695	15877564	385	covid	Other anxiety disorders	-0.278816	0.504816
11	83677774	84613229	344	very severe respiratory confirmed covid	Recent easy annoyance or irritability	0.235605	0.504826
1	34371023	35201626	383	very severe respiratory confirmed covid	Other anxiety disorders	0.190617	0.504854
2	123929873	124730991	254	hospitalized covid	Anxiety disorder	-0.837211	0.504884
6	87516323	88499745	353	very severe respiratory confirmed covid	Anxiety disorders	-0.350871	0.504927
8	13395052	13948095	346	covid	Recent inability to stop or control worrying	0.223544	0.504947
10	87287936	88443652	437	hospitalized covid	Tense, sore, or aching muscles during worst period of anxiety	-0.450628	0.504952
20	51533751	52411532	396	very severe respiratory confirmed covid	Anxiety disorders	0.138187	0.504956
2	238185483	238814630	320	covid	Recent inability to stop or control worrying	-0.266027	0.504968
2	1376546	1875060	232	very severe respiratory confirmed covid	GAD-2 total score	0.995356	0.504979
3	195196790	195710290	83	hospitalized covid	GAD-2 total score	0.786281	0.504982
11	68000950	68887344	292	very severe respiratory confirmed covid	Anxiety disorders	0.837771	0.505029
2	36120744	36867389	386	hospitalized covid	Other anxiety disorders	-0.880314	0.50505
6	11790672	13352326	744	hospitalized covid	Recent inability to stop or control worrying	-0.320687	0.505055
6	32682214	32897998	111	very severe respiratory confirmed covid	Recent easy annoyance or irritability	-0.193454	0.505066
9	136042491	136770926	363	covid	Recent easy annoyance or irritability	0.142056	0.505192
3	145211908	145903838	265	covid	Anxiety disorders	-0.68571	0.505195
7	138755108	140217630	470	very severe respiratory confirmed covid	Recent inability to stop or control worrying	0.174857	0.505289
16	22667049	24014705	534	covid	Tense, sore, or aching muscles during worst period of anxiety	-0.219753	0.505319
13	28587126	30068525	632	covid	Anxiety disorder	-0.205398	0.505322
8	8064601	8589770	281	covid	Anxiety disorder	-0.213632	0.505335
6	123854858	125365054	644	hospitalized covid	Tense, sore, or aching muscles during worst period of anxiety	0.171962	0.505345
2	2680064	3314202	304	very severe respiratory confirmed covid	GAD-2 total score	-0.248575	0.505409
2	161432090	163607635	533	hospitalized covid	GAD-2 total score	-0.562145	0.505492
16	55907390	57119889	498	very severe respiratory confirmed covid	Other anxiety disorders	0.144202	0.505501
3	133718494	135288394	692	very severe respiratory confirmed covid	Anxiety disorders	0.221892	0.50554
1	247531113	248341594	319	hospitalized covid	Tense, sore, or aching muscles during worst period of anxiety	0.32033	0.505569
2	202504863	203639686	375	covid	GAD-2 total score	0.277219	0.50564
17	6305079	7264458	420	covid	Anxiety disorders	0.181332	0.505669
8	8589771	9167795	298	very severe respiratory confirmed covid	GAD-2 total score	-0.237362	0.505701
3	33991870	35009559	328	covid	Recent easy annoyance or irritability	0.408985	0.505744
18	38498382	39410165	300	covid	Tense, sore, or aching muscles during worst period of anxiety	0.714871	0.505755
6	73170169	74401506	379	covid	Other anxiety disorders	0.208754	0.505765
11	122589225	123398882	405	very severe respiratory confirmed covid	GAD-2 total score	-0.211748	0.505779
20	60795	884241	418	very severe respiratory confirmed covid	Tense, sore, or aching muscles during worst period of anxiety	0.17628	0.50581
9	130902728	132193798	316	very severe respiratory confirmed covid	Other anxiety disorders	-0.17706	0.505812
12	126871453	127545377	297	covid	Anxiety disorders	-0.513372	0.505815
11	22368744	23164544	283	covid	Recent inability to stop or control worrying	0.677388	0.50582
1	213958293	214783872	381	very severe respiratory confirmed covid	GAD-2 total score	0.1697	0.505859
2	239634351	240325600	254	very severe respiratory confirmed covid	Anxiety disorders	-0.15316	0.505923
14	29029225	30831154	510	covid	Tense, sore, or aching muscles during worst period of anxiety	-0.283369	0.505928
20	53879804	54743694	343	covid	GAD-2 total score	0.320437	0.505973
12	43980532	44923825	233	hospitalized covid	Recent inability to stop or control worrying	-0.28015	0.506005
3	55616626	56954878	501	hospitalized covid	Anxiety disorders	-0.854404	0.506016
2	7108209	7966709	350	covid	Tense, sore, or aching muscles during worst period of anxiety	-0.285281	0.506046
5	110819518	111983115	422	covid	Recent easy annoyance or irritability	0.806961	0.506113
12	119301062	120567740	547	hospitalized covid	Recent inability to stop or control worrying	0.219038	0.506165
3	172004761	173415591	527	covid	Anxiety disorder	0.140627	0.506179
2	176734751	178149981	570	covid	Tense, sore, or aching muscles during worst period of anxiety	0.207772	0.506201
2	228812486	229764918	290	covid	Tense, sore, or aching muscles during worst period of anxiety	0.539485	0.506205
15	53263127	54332799	525	very severe respiratory confirmed covid	Anxiety disorder	-0.376871	0.506235
6	147015883	148184844	435	very severe respiratory confirmed covid	Anxiety disorders	0.166536	0.506245
9	9170121	9920258	401	very severe respiratory confirmed covid	Tense, sore, or aching muscles during worst period of anxiety	-0.206093	0.506264
5	120960738	122005291	320	very severe respiratory confirmed covid	Other anxiety disorders	0.246687	0.506275
3	64662374	65326751	367	covid	Anxiety disorder	0.379899	0.506291
22	41722788	42867927	291	hospitalized covid	Anxiety disorder	0.489035	0.506313
1	182420541	183920616	590	hospitalized covid	Anxiety disorder	0.282011	0.50636
22	20969185	22404422	405	covid	Anxiety disorders	0.401329	0.506386
1	40200951	41093875	301	covid	Other anxiety disorders	0.290306	0.506461
1	114664388	116207297	641	covid	Anxiety disorder	0.144117	0.506475
12	38746761	40017396	274	very severe respiratory confirmed covid	Anxiety disorder	0.359756	0.506495
8	122622805	124001019	509	hospitalized covid	Other anxiety disorders	0.171566	0.506616
5	80448226	81710194	418	covid	Other anxiety disorders	0.181756	0.506642
11	118901214	120064528	438	very severe respiratory confirmed covid	Anxiety disorders	0.216615	0.506657
2	121073753	122026817	352	covid	Tense, sore, or aching muscles during worst period of anxiety	-0.378826	0.506697
1	182420541	183920616	590	covid	Recent easy annoyance or irritability	0.302331	0.506743
14	49002066	50500564	436	hospitalized covid	Recent easy annoyance or irritability	-0.244534	0.506796
12	43980532	44923825	233	hospitalized covid	Other anxiety disorders	0.275659	0.506801
11	61717118	62800368	324	hospitalized covid	Anxiety disorder	0.171908	0.506816
8	99388945	101448439	564	hospitalized covid	Recent easy annoyance or irritability	0.599146	0.506831
13	83829836	85035400	365	covid	Tense, sore, or aching muscles during worst period of anxiety	0.289849	0.506855
2	182307878	183352290	377	hospitalized covid	Recent easy annoyance or irritability	-1	0.506861
5	71468652	73314061	674	very severe respiratory confirmed covid	GAD-2 total score	0.287228	0.506973
13	113573119	114302561	261	covid	GAD-2 total score	-0.295418	0.507007
5	107265912	108641784	440	covid	Tense, sore, or aching muscles during worst period of anxiety	0.227919	0.50702
19	51259179	51903804	301	hospitalized covid	Tense, sore, or aching muscles during worst period of anxiety	0.282723	0.507046
5	64438519	65606870	390	very severe respiratory confirmed covid	GAD-2 total score	0.81967	0.507051
5	2960069	3677595	480	hospitalized covid	Anxiety disorders	-0.13141	0.507137
12	1942427	3069506	479	very severe respiratory confirmed covid	Tense, sore, or aching muscles during worst period of anxiety	0.215219	0.507168
7	83953010	85356715	338	hospitalized covid	Other anxiety disorders	0.331118	0.507203
9	93441051	94175374	364	covid	Tense, sore, or aching muscles during worst period of anxiety	0.745558	0.507206
22	41722788	42867927	291	hospitalized covid	Other anxiety disorders	0.369356	0.507208
2	176734751	178149981	570	hospitalized covid	Tense, sore, or aching muscles during worst period of anxiety	-0.307188	0.507263
1	54771294	55727134	405	very severe respiratory confirmed covid	Anxiety disorders	-0.181809	0.507273
22	23950733	25282436	453	very severe respiratory confirmed covid	Recent easy annoyance or irritability	-0.194971	0.50729
1	27992666	29188426	221	very severe respiratory confirmed covid	Recent inability to stop or control worrying	0.651668	0.507314
2	241910367	243188366	255	very severe respiratory confirmed covid	Recent inability to stop or control worrying	-0.387873	0.507332
2	102494488	103305257	439	covid	Recent easy annoyance or irritability	0.410053	0.507353
11	127306872	128262550	361	very severe respiratory confirmed covid	Tense, sore, or aching muscles during worst period of anxiety	-0.285216	0.507361
4	76497359	78045637	650	covid	Recent inability to stop or control worrying	-0.42751	0.507366
19	53431218	54042240	262	covid	Anxiety disorder	-0.580745	0.507371
5	91956906	93814604	452	hospitalized covid	Recent easy annoyance or irritability	0.190747	0.507383
12	80952473	81843890	290	very severe respiratory confirmed covid	Tense, sore, or aching muscles during worst period of anxiety	-0.24784	0.507395
5	95117260	96467377	531	very severe respiratory confirmed covid	Recent inability to stop or control worrying	0.263509	0.507403
12	129887419	130629840	425	very severe respiratory confirmed covid	Anxiety disorders	0.166445	0.507436
7	21390645	22165060	444	covid	Anxiety disorders	0.166328	0.50752
13	88029524	88968400	240	hospitalized covid	Anxiety disorder	-0.957496	0.507545
14	72665320	73373373	351	covid	Tense, sore, or aching muscles during worst period of anxiety	-0.510991	0.507557
5	97316602	98567769	375	very severe respiratory confirmed covid	Anxiety disorder	0.288611	0.507568
8	23788495	24863243	367	hospitalized covid	Anxiety disorders	-0.480448	0.507586
20	40272391	41351514	618	very severe respiratory confirmed covid	GAD-2 total score	-0.211378	0.507589
19	28555846	29389090	364	hospitalized covid	Other anxiety disorders	0.627792	0.507609
12	85345632	86933476	377	very severe respiratory confirmed covid	GAD-2 total score	0.348735	0.507621
9	14902925	15839403	314	very severe respiratory confirmed covid	Anxiety disorders	-0.185262	0.507657
2	13625451	14692120	326	hospitalized covid	Recent easy annoyance or irritability	-0.362466	0.507661
1	183920617	184953089	410	covid	Recent easy annoyance or irritability	0.285335	0.507729
16	10351809	11022542	253	hospitalized covid	Tense, sore, or aching muscles during worst period of anxiety	-0.245206	0.50781
1	10753428	11709173	276	hospitalized covid	Tense, sore, or aching muscles during worst period of anxiety	-0.791035	0.507821
10	130694009	131694738	502	covid	Recent easy annoyance or irritability	0.498172	0.50797
12	11742150	12721874	458	very severe respiratory confirmed covid	Recent easy annoyance or irritability	0.304354	0.507975
15	25384328	26392947	479	hospitalized covid	Other anxiety disorders	0.141681	0.508031
20	47203837	48212975	414	hospitalized covid	GAD-2 total score	0.501976	0.508086
10	10081280	10969481	426	hospitalized covid	Other anxiety disorders	0.241199	0.508108
12	127545378	128372588	407	covid	Anxiety disorders	0.204379	0.508124
6	107309328	109043244	532	very severe respiratory confirmed covid	Tense, sore, or aching muscles during worst period of anxiety	-0.171192	0.50815
1	54771294	55727134	405	hospitalized covid	Other anxiety disorders	0.174402	0.508154
1	111134063	112489248	728	covid	Recent easy annoyance or irritability	0.333611	0.508191
15	86341599	87158587	406	covid	Tense, sore, or aching muscles during worst period of anxiety	-0.311349	0.508229
10	104206838	106142283	629	very severe respiratory confirmed covid	Tense, sore, or aching muscles during worst period of anxiety	-0.184846	0.508273
2	10611655	11230349	316	very severe respiratory confirmed covid	GAD-2 total score	0.289007	0.508283
9	6859792	7388202	400	very severe respiratory confirmed covid	Anxiety disorder	-0.249965	0.508293
11	120064529	121208186	514	very severe respiratory confirmed covid	Tense, sore, or aching muscles during worst period of anxiety	0.315036	0.508335
2	231847387	233352722	472	hospitalized covid	Anxiety disorders	0.288459	0.508381
11	40362941	41603195	480	hospitalized covid	Other anxiety disorders	0.287412	0.508385
7	105312564	106399739	513	hospitalized covid	Recent easy annoyance or irritability	-0.190817	0.508386
2	171566483	172501315	287	very severe respiratory confirmed covid	Anxiety disorders	-0.602819	0.50842
1	215825792	216658126	419	hospitalized covid	Recent inability to stop or control worrying	-0.44218	0.508492
5	160519050	161478177	315	very severe respiratory confirmed covid	Anxiety disorders	0.293352	0.508522
16	25235252	26154122	449	covid	GAD-2 total score	0.206458	0.508533
8	103716054	104467845	353	covid	Recent inability to stop or control worrying	0.726768	0.50857
19	4741719	5478684	252	hospitalized covid	Other anxiety disorders	0.211153	0.50858
9	37687113	38822977	501	covid	Recent inability to stop or control worrying	-0.223536	0.508584
16	22667049	24014705	534	hospitalized covid	Tense, sore, or aching muscles during worst period of anxiety	-0.232373	0.50859
12	55416803	56987105	392	hospitalized covid	Anxiety disorders	0.170814	0.508611
7	97420208	98173564	195	very severe respiratory confirmed covid	Recent easy annoyance or irritability	-0.650657	0.508681
7	140217631	142098979	644	hospitalized covid	Anxiety disorder	0.242002	0.508702
17	79333775	80459149	222	very severe respiratory confirmed covid	Recent easy annoyance or irritability	-0.216117	0.508706
19	36638123	38472870	460	hospitalized covid	Anxiety disorder	0.730335	0.508747
7	34114533	35354135	459	covid	Recent easy annoyance or irritability	-0.308063	0.508779
4	93451600	94757265	388	covid	Recent inability to stop or control worrying	0.534318	0.508788
6	29529756	29833843	32	covid	Recent easy annoyance or irritability	0.801966	0.508811
12	101825062	102966633	394	very severe respiratory confirmed covid	Other anxiety disorders	0.633544	0.508818
2	59251997	60775066	657	hospitalized covid	GAD-2 total score	-0.165783	0.508838
2	144503689	145977920	356	hospitalized covid	Tense, sore, or aching muscles during worst period of anxiety	-0.253168	0.508878
10	13208062	14008135	485	covid	Recent easy annoyance or irritability	0.349239	0.508908
2	165917789	167488576	557	hospitalized covid	Anxiety disorder	-0.192244	0.508939
6	164687463	165835953	498	hospitalized covid	Anxiety disorders	0.454989	0.50895
11	82833182	83677773	320	covid	Tense, sore, or aching muscles during worst period of anxiety	-0.437472	0.508968
10	77144962	78665481	524	covid	Anxiety disorders	0.163166	0.508973
7	31730555	32460228	430	very severe respiratory confirmed covid	Anxiety disorder	0.245103	0.508988
3	111693783	112408513	310	covid	Anxiety disorders	-1	0.509005
8	18668610	19488888	475	very severe respiratory confirmed covid	Anxiety disorder	0.146777	0.509071
15	29141036	30604119	435	covid	Recent inability to stop or control worrying	-0.281846	0.509104
2	205038120	206821199	714	very severe respiratory confirmed covid	Tense, sore, or aching muscles during worst period of anxiety	-0.369423	0.509115
2	201324133	202504862	421	very severe respiratory confirmed covid	Anxiety disorders	-0.39371	0.509151
11	107054025	107846824	314	hospitalized covid	Other anxiety disorders	0.270429	0.50917
16	4816146	5782968	390	very severe respiratory confirmed covid	Tense, sore, or aching muscles during worst period of anxiety	0.138894	0.509246
22	19635655	20969184	423	covid	GAD-2 total score	0.192837	0.509261
20	62179242	62963627	235	covid	GAD-2 total score	0.744089	0.509267
16	1049080	1996492	321	covid	GAD-2 total score	0.338653	0.509305
11	90967062	92209168	451	hospitalized covid	Recent inability to stop or control worrying	0.25749	0.509336
13	111621245	112319064	354	very severe respiratory confirmed covid	Anxiety disorder	0.239222	0.509341
21	33270273	34383794	481	hospitalized covid	GAD-2 total score	0.212767	0.509372
14	35379989	36422077	288	hospitalized covid	Other anxiety disorders	-0.51617	0.509388
11	120064529	121208186	514	covid	Other anxiety disorders	0.138972	0.509434
9	136042491	136770926	363	covid	Tense, sore, or aching muscles during worst period of anxiety	0.192288	0.509466
9	6859792	7388202	400	very severe respiratory confirmed covid	Anxiety disorders	-0.238234	0.509509
16	83077870	83778371	574	hospitalized covid	Anxiety disorder	-0.11956	0.509514
12	123396635	124843768	448	covid	GAD-2 total score	0.21114	0.509608
8	12947936	13395051	253	covid	Recent inability to stop or control worrying	-0.270787	0.50962
9	119890465	121008529	528	covid	Recent inability to stop or control worrying	0.232664	0.509643
12	3871115	4967643	545	very severe respiratory confirmed covid	Recent easy annoyance or irritability	0.165587	0.509645
6	147015883	148184844	435	covid	Recent inability to stop or control worrying	-0.277114	0.509679
20	884242	1771285	472	hospitalized covid	Anxiety disorders	-0.167323	0.509711
20	21682378	22780956	331	very severe respiratory confirmed covid	Recent inability to stop or control worrying	0.486919	0.509719
2	59251997	60775066	657	very severe respiratory confirmed covid	Recent easy annoyance or irritability	-0.126598	0.509785
1	30405183	31639217	554	very severe respiratory confirmed covid	Anxiety disorders	-0.161524	0.50982
20	58780895	59560457	425	very severe respiratory confirmed covid	Anxiety disorder	-0.194687	0.509886
1	109271450	110224230	337	hospitalized covid	Tense, sore, or aching muscles during worst period of anxiety	0.256276	0.509909
8	89081178	90364149	352	very severe respiratory confirmed covid	Tense, sore, or aching muscles during worst period of anxiety	0.265667	0.509936
2	234115093	234945577	533	very severe respiratory confirmed covid	Other anxiety disorders	-0.263054	0.509978
4	24764725	25832018	500	very severe respiratory confirmed covid	Other anxiety disorders	-0.14656	0.509999
8	15999329	16988030	324	covid	Recent easy annoyance or irritability	-0.270204	0.510022
3	6421146	7529554	536	hospitalized covid	Tense, sore, or aching muscles during worst period of anxiety	-0.354195	0.510048
17	48722591	49909298	456	hospitalized covid	Other anxiety disorders	0.452262	0.510079
4	159176074	160828480	442	covid	Anxiety disorders	0.183909	0.510187
12	58748140	60000363	475	very severe respiratory confirmed covid	Recent easy annoyance or irritability	0.401306	0.510193
10	132576794	133111170	352	hospitalized covid	Other anxiety disorders	0.275853	0.510236
16	58508979	59885499	511	very severe respiratory confirmed covid	GAD-2 total score	0.270788	0.510245
5	170898341	172285682	656	very severe respiratory confirmed covid	Anxiety disorder	-0.132633	0.510246
14	73373374	74245428	236	very severe respiratory confirmed covid	Other anxiety disorders	-0.59699	0.510301
8	11466762	12296849	186	hospitalized covid	GAD-2 total score	0.485907	0.510305
7	157199332	158031247	333	covid	Recent inability to stop or control worrying	0.244654	0.510308
9	31115154	32253283	396	very severe respiratory confirmed covid	Tense, sore, or aching muscles during worst period of anxiety	-0.301971	0.510311
2	210842458	212520453	587	very severe respiratory confirmed covid	Anxiety disorders	-0.351581	0.510471
4	21416381	22835185	527	very severe respiratory confirmed covid	Anxiety disorders	-0.18874	0.510474
11	66782662	68000949	249	covid	Recent inability to stop or control worrying	0.250305	0.510479
4	89244555	90236971	322	hospitalized covid	Tense, sore, or aching muscles during worst period of anxiety	-0.438852	0.51048
12	13559528	14656849	481	covid	GAD-2 total score	0.238203	0.510493
19	33028100	33785835	271	hospitalized covid	GAD-2 total score	0.437205	0.510506
1	11709174	13481025	431	hospitalized covid	Anxiety disorders	-0.261258	0.510528
5	52837226	53747856	330	very severe respiratory confirmed covid	GAD-2 total score	0.348417	0.510542
9	103165726	104222848	387	very severe respiratory confirmed covid	Anxiety disorder	-0.798726	0.51056
7	105312564	106399739	513	very severe respiratory confirmed covid	Other anxiety disorders	-0.159408	0.510579
5	6936734	8079415	545	very severe respiratory confirmed covid	Recent easy annoyance or irritability	0.292945	0.51058
2	224938732	226242842	487	very severe respiratory confirmed covid	Anxiety disorders	0.370928	0.510608
9	33194893	34704544	429	very severe respiratory confirmed covid	GAD-2 total score	0.310605	0.510609
16	3379997	4816145	450	covid	Recent easy annoyance or irritability	0.396081	0.510628
4	25832019	27385580	507	covid	GAD-2 total score	-0.137697	0.510656
7	4938443	6020653	268	very severe respiratory confirmed covid	Recent easy annoyance or irritability	0.278	0.510658
9	14244748	14902924	414	covid	Other anxiety disorders	-0.129577	0.510688
11	133521643	134351064	376	very severe respiratory confirmed covid	GAD-2 total score	-0.135104	0.510692
10	86459981	87287935	331	very severe respiratory confirmed covid	Anxiety disorder	-0.33614	0.5107
6	130550138	131457164	372	covid	Recent easy annoyance or irritability	-0.605248	0.510711
12	102966634	104140831	506	very severe respiratory confirmed covid	GAD-2 total score	-0.295393	0.510762
2	79019677	79900055	488	covid	GAD-2 total score	0.248485	0.510766
12	42117737	43072679	346	covid	Recent inability to stop or control worrying	-0.466166	0.510831
10	60515	1329232	414	very severe respiratory confirmed covid	Other anxiety disorders	0.681213	0.511005
6	156762741	158220143	502	very severe respiratory confirmed covid	Other anxiety disorders	-0.204724	0.511042
12	126871453	127545377	297	hospitalized covid	Anxiety disorder	-0.721377	0.511087
4	94757266	96183801	499	hospitalized covid	Recent easy annoyance or irritability	0.256486	0.511125
1	232177705	232954942	397	very severe respiratory confirmed covid	Tense, sore, or aching muscles during worst period of anxiety	0.912636	0.511142
6	58141890	61883560	79	very severe respiratory confirmed covid	Anxiety disorder	-0.972308	0.511231
19	48573066	49415189	335	hospitalized covid	GAD-2 total score	-0.268866	0.511244
9	80137025	81161597	334	very severe respiratory confirmed covid	Anxiety disorder	0.366771	0.511251
5	71468652	73314061	674	hospitalized covid	GAD-2 total score	0.552658	0.511271
5	149850204	150981934	531	very severe respiratory confirmed covid	Recent inability to stop or control worrying	0.321655	0.511277
12	101825062	102966633	394	very severe respiratory confirmed covid	Recent easy annoyance or irritability	-0.628017	0.511317
3	21790868	22648001	475	hospitalized covid	Tense, sore, or aching muscles during worst period of anxiety	-0.801035	0.511405
8	116094204	118300068	683	covid	GAD-2 total score	0.319461	0.511497
16	75525960	76635467	376	very severe respiratory confirmed covid	Recent easy annoyance or irritability	-0.380776	0.511545
3	62609819	63670803	605	hospitalized covid	Recent easy annoyance or irritability	-0.153999	0.511561
16	5782969	6446081	442	covid	Recent inability to stop or control worrying	0.216905	0.511574
12	132957946	133841814	189	covid	GAD-2 total score	0.380645	0.511626
18	27823156	28792734	421	hospitalized covid	Anxiety disorders	-0.294124	0.511694
4	166702856	167643768	236	hospitalized covid	Anxiety disorders	-0.550591	0.511706
13	91764205	93285142	548	very severe respiratory confirmed covid	Tense, sore, or aching muscles during worst period of anxiety	-0.225174	0.511722
17	60453121	62112373	357	hospitalized covid	Other anxiety disorders	0.586857	0.511723
7	87836642	89330087	504	hospitalized covid	Anxiety disorder	0.236647	0.511737
8	118300069	119423298	429	covid	Anxiety disorder	0.364503	0.511772
4	129625377	131098950	461	very severe respiratory confirmed covid	Anxiety disorder	-0.476033	0.511773
19	7249360	8199016	300	hospitalized covid	Other anxiety disorders	0.19313	0.511797
2	7966710	8978798	388	very severe respiratory confirmed covid	Recent inability to stop or control worrying	0.231943	0.511798
9	115390113	116159540	371	hospitalized covid	Recent easy annoyance or irritability	-0.358263	0.511828
11	36331190	37119024	360	hospitalized covid	Anxiety disorders	0.231387	0.51187
14	29029225	30831154	510	very severe respiratory confirmed covid	Recent inability to stop or control worrying	-0.147796	0.511876
10	21477693	23365685	445	hospitalized covid	Anxiety disorders	-0.225026	0.511877
1	82123369	83461215	543	hospitalized covid	Anxiety disorder	0.282934	0.511932
3	138693847	139831267	476	very severe respiratory confirmed covid	Anxiety disorders	0.210388	0.512014
4	98445516	99532480	262	covid	Anxiety disorders	0.20641	0.512137
11	111117781	112755446	582	very severe respiratory confirmed covid	Other anxiety disorders	-0.27416	0.512144
5	151892618	152878627	276	very severe respiratory confirmed covid	Recent easy annoyance or irritability	0.584578	0.512157
8	36641175	38803980	552	covid	Other anxiety disorders	0.204506	0.512171
9	19463293	20483880	400	covid	Other anxiety disorders	-0.169458	0.512266
12	118256125	119301061	385	very severe respiratory confirmed covid	Recent easy annoyance or irritability	-0.544736	0.512275
20	38427595	40272390	647	hospitalized covid	Recent inability to stop or control worrying	0.162751	0.512287
20	40272391	41351514	618	covid	Recent inability to stop or control worrying	0.140939	0.512292
14	106876549	107289435	35	hospitalized covid	Recent easy annoyance or irritability	-0.367511	0.512356
11	134351065	134946450	342	very severe respiratory confirmed covid	Recent inability to stop or control worrying	-0.664375	0.512356
15	62106139	63218978	487	hospitalized covid	Anxiety disorders	0.159212	0.512389
12	126079936	126871452	409	hospitalized covid	Recent inability to stop or control worrying	-0.554889	0.512426
3	17182495	19030988	492	covid	Tense, sore, or aching muscles during worst period of anxiety	-0.373529	0.512439
8	8589771	9167795	298	hospitalized covid	GAD-2 total score	-0.194955	0.512461
21	19479025	20407307	454	very severe respiratory confirmed covid	Anxiety disorder	-0.168604	0.512527
11	12470450	13364727	433	hospitalized covid	Recent easy annoyance or irritability	0.279862	0.512569
19	3085447	3893909	242	very severe respiratory confirmed covid	Anxiety disorder	-0.215163	0.512612
11	92209169	93576641	473	hospitalized covid	Anxiety disorder	0.216188	0.512622
7	617320	1366972	248	hospitalized covid	GAD-2 total score	-0.435971	0.512652
16	50467034	52041336	618	covid	Anxiety disorders	-0.167205	0.51267
20	44072211	45673603	648	hospitalized covid	GAD-2 total score	0.164452	0.512756
2	178149982	179224870	413	covid	GAD-2 total score	-0.329097	0.512823
10	125798320	126875816	491	covid	Anxiety disorder	0.157501	0.512874
15	88035758	89385187	492	hospitalized covid	Tense, sore, or aching muscles during worst period of anxiety	-0.119064	0.512878
9	104222849	105043411	404	covid	Recent easy annoyance or irritability	-0.352222	0.512904
20	53879804	54743694	343	very severe respiratory confirmed covid	Anxiety disorders	-0.214765	0.512905
1	66778016	67761890	482	hospitalized covid	Other anxiety disorders	-1	0.512956
20	6128359	7231796	538	covid	Recent easy annoyance or irritability	0.159728	0.512984
1	87667573	88656689	395	hospitalized covid	Other anxiety disorders	0.148276	0.51301
6	20418021	21295864	419	covid	Recent easy annoyance or irritability	0.653017	0.513036
10	84679430	85463484	358	hospitalized covid	GAD-2 total score	-0.649884	0.513057
5	55221399	55968966	357	covid	Recent inability to stop or control worrying	0.272972	0.513166
13	59751796	61268155	589	hospitalized covid	Other anxiety disorders	-0.230192	0.513177
2	116415817	117822516	391	covid	Anxiety disorder	0.3892	0.513182
6	29529756	29833843	32	hospitalized covid	Other anxiety disorders	-0.319621	0.513214
5	173606996	174662885	567	covid	Recent inability to stop or control worrying	0.14589	0.513309
6	42103739	43770626	511	covid	GAD-2 total score	-0.21212	0.513329
19	55714086	56411086	293	covid	Tense, sore, or aching muscles during worst period of anxiety	0.318673	0.513335
4	4266179	5051834	401	covid	Other anxiety disorders	0.778131	0.513406
6	39785908	40778401	528	covid	Recent inability to stop or control worrying	0.3155	0.513433
11	98929381	99619347	374	very severe respiratory confirmed covid	Anxiety disorders	0.467154	0.513458
12	23923799	25058714	527	covid	GAD-2 total score	-0.591656	0.513486
9	104222849	105043411	404	hospitalized covid	Recent easy annoyance or irritability	-0.392505	0.513492
14	32382246	33591113	580	hospitalized covid	Other anxiety disorders	-0.110534	0.5135
15	49260007	50195876	254	hospitalized covid	Anxiety disorders	0.844474	0.513509
10	23365686	24489447	331	covid	Recent inability to stop or control worrying	-0.222795	0.513668
2	117822517	118663653	292	very severe respiratory confirmed covid	Tense, sore, or aching muscles during worst period of anxiety	0.423796	0.513693
2	64696090	65938002	462	very severe respiratory confirmed covid	Anxiety disorders	-0.162321	0.513739
2	121073753	122026817	352	hospitalized covid	Recent inability to stop or control worrying	0.138997	0.513743
2	15721704	17241115	574	hospitalized covid	Anxiety disorder	0.157931	0.513744
3	65326752	66702084	445	covid	Tense, sore, or aching muscles during worst period of anxiety	-0.181169	0.51376
8	101448440	102548680	454	hospitalized covid	Anxiety disorders	0.270713	0.51382
3	59998584	60571139	429	very severe respiratory confirmed covid	Recent easy annoyance or irritability	0.269933	0.51388
13	20491182	21540733	386	very severe respiratory confirmed covid	Recent inability to stop or control worrying	-0.273745	0.513892
3	112408514	113657665	477	hospitalized covid	Tense, sore, or aching muscles during worst period of anxiety	0.452053	0.513912
3	11226368	11997658	298	hospitalized covid	GAD-2 total score	0.379406	0.513939
4	29758400	30455555	195	hospitalized covid	Recent easy annoyance or irritability	-0.537351	0.51395
10	1329233	1872960	342	hospitalized covid	Anxiety disorders	0.239808	0.51395
10	115588904	116845213	463	covid	GAD-2 total score	-0.438335	0.51397
2	160200380	161432089	461	very severe respiratory confirmed covid	Anxiety disorders	0.485188	0.513988
2	91860962	97339301	216	very severe respiratory confirmed covid	Tense, sore, or aching muscles during worst period of anxiety	0.35336	0.513991
1	233639474	234365796	335	hospitalized covid	Anxiety disorders	-0.288754	0.513994
2	195300251	196446299	314	covid	Anxiety disorders	0.225593	0.514046
15	46022643	46884071	301	very severe respiratory confirmed covid	Other anxiety disorders	0.54158	0.514055
11	43949378	45019559	543	hospitalized covid	Other anxiety disorders	-0.105468	0.514072
15	35118928	36583327	556	covid	Recent easy annoyance or irritability	0.307503	0.514098
2	212520454	213194362	263	covid	Recent easy annoyance or irritability	0.521761	0.514099
3	55616626	56954878	501	very severe respiratory confirmed covid	Other anxiety disorders	-0.484158	0.514173
13	104378436	105672500	562	covid	GAD-2 total score	0.168849	0.51418
4	137400032	138537344	416	very severe respiratory confirmed covid	GAD-2 total score	-0.21132	0.514252
14	94892241	95946792	693	hospitalized covid	Tense, sore, or aching muscles during worst period of anxiety	-0.0959208	0.514279
8	128073655	129291118	630	covid	Tense, sore, or aching muscles during worst period of anxiety	-0.232943	0.514298
8	131545726	132534636	458	very severe respiratory confirmed covid	Recent easy annoyance or irritability	-0.785774	0.514344
8	120216588	121554390	488	very severe respiratory confirmed covid	Tense, sore, or aching muscles during worst period of anxiety	0.447495	0.514386
18	58527237	59449422	374	covid	Anxiety disorders	-1	0.514424
3	145211908	145903838	265	covid	Other anxiety disorders	-1	0.514447
13	39381744	40091623	345	hospitalized covid	Anxiety disorder	0.204012	0.51446
19	47752728	48573065	281	hospitalized covid	Recent easy annoyance or irritability	-0.37254	0.514467
1	154685546	156813845	605	hospitalized covid	GAD-2 total score	-0.0911525	0.514512
10	132576794	133111170	352	hospitalized covid	Anxiety disorders	0.272793	0.514535
10	26888717	27669566	248	hospitalized covid	Anxiety disorder	0.755825	0.514554
2	29627933	30575619	415	hospitalized covid	Recent easy annoyance or irritability	0.34293	0.514578
7	53176524	54086987	354	hospitalized covid	Anxiety disorders	0.642599	0.514588
2	40087419	40786176	343	very severe respiratory confirmed covid	Tense, sore, or aching muscles during worst period of anxiety	0.261132	0.514594
17	6305079	7264458	420	hospitalized covid	Recent easy annoyance or irritability	0.283246	0.514612
6	113705004	115062811	443	very severe respiratory confirmed covid	Other anxiety disorders	0.45207	0.514623
11	10370101	11081299	357	very severe respiratory confirmed covid	Anxiety disorder	0.193888	0.514633
8	59555978	60476248	304	very severe respiratory confirmed covid	Recent inability to stop or control worrying	-0.598359	0.514645
18	39410166	40471407	310	hospitalized covid	Anxiety disorders	0.344432	0.514703
3	76157471	77507832	485	covid	Anxiety disorder	-1	0.514714
16	83778372	84440154	474	covid	GAD-2 total score	0.21428	0.514715
5	40290852	41279590	384	very severe respiratory confirmed covid	Tense, sore, or aching muscles during worst period of anxiety	0.210427	0.514767
11	32830423	33905327	363	hospitalized covid	Recent inability to stop or control worrying	0.273525	0.514769
3	51953969	54074844	666	covid	Tense, sore, or aching muscles during worst period of anxiety	0.395471	0.514771
7	11232448	11855413	386	hospitalized covid	Recent easy annoyance or irritability	0.34218	0.514783
1	83461216	84728347	438	hospitalized covid	Tense, sore, or aching muscles during worst period of anxiety	-0.467668	0.51479
15	58712955	59901116	452	hospitalized covid	Recent inability to stop or control worrying	-0.381421	0.514867
6	129850179	130550137	368	covid	Anxiety disorders	0.176884	0.514889
11	10370101	11081299	357	hospitalized covid	GAD-2 total score	-0.494801	0.514889
22	32662294	33501725	492	very severe respiratory confirmed covid	Anxiety disorder	0.193328	0.514935
13	112319065	113573118	453	covid	Recent easy annoyance or irritability	0.135768	0.514942
15	84209761	85494083	374	very severe respiratory confirmed covid	Other anxiety disorders	-0.601219	0.514943
4	70516837	71468300	390	covid	Other anxiety disorders	-0.403027	0.514956
1	13481026	14720131	505	very severe respiratory confirmed covid	Other anxiety disorders	-0.166266	0.51505
12	16136743	17374895	398	very severe respiratory confirmed covid	Anxiety disorders	-0.282212	0.515056
9	109150718	110630150	661	covid	Recent inability to stop or control worrying	0.159087	0.51506
2	7966710	8978798	388	hospitalized covid	Other anxiety disorders	0.201265	0.515092
7	35354136	36507690	566	very severe respiratory confirmed covid	Other anxiety disorders	-0.211738	0.515097
2	187498048	188895310	321	very severe respiratory confirmed covid	Anxiety disorders	0.397047	0.515133
1	94168577	95122541	422	very severe respiratory confirmed covid	Tense, sore, or aching muscles during worst period of anxiety	-0.213425	0.51515
4	81206183	82655623	434	very severe respiratory confirmed covid	Recent inability to stop or control worrying	1	0.515152
5	42856333	44049878	270	hospitalized covid	Anxiety disorders	-0.935906	0.51516
6	32682214	32897998	111	hospitalized covid	Recent easy annoyance or irritability	-0.227531	0.515197
22	33501726	34361897	454	covid	Anxiety disorders	0.510567	0.515242
8	6019164	6663427	459	hospitalized covid	Tense, sore, or aching muscles during worst period of anxiety	0.189515	0.515281
13	81724090	82582821	296	hospitalized covid	Anxiety disorders	0.82799	0.515282
13	42950158	43931931	492	hospitalized covid	Other anxiety disorders	-0.265527	0.515285
10	35178225	36475838	405	very severe respiratory confirmed covid	Other anxiety disorders	-0.481346	0.515328
15	35118928	36583327	556	very severe respiratory confirmed covid	Recent inability to stop or control worrying	0.293488	0.515348
15	40604781	42332685	490	covid	Other anxiety disorders	0.205664	0.515414
4	53879572	54659778	295	covid	GAD-2 total score	0.460156	0.51547
10	131694739	132576793	455	very severe respiratory confirmed covid	Anxiety disorder	0.180995	0.515473
4	12209029	13127576	396	very severe respiratory confirmed covid	Anxiety disorders	1	0.515491
20	49236419	50653620	607	covid	Tense, sore, or aching muscles during worst period of anxiety	0.159693	0.515491
8	82878770	83730337	238	covid	Anxiety disorders	0.34784	0.51552
1	13481026	14720131	505	very severe respiratory confirmed covid	Recent easy annoyance or irritability	-0.204172	0.515536
19	17750519	18504867	274	hospitalized covid	Tense, sore, or aching muscles during worst period of anxiety	-0.229438	0.515561
10	108725998	109579149	373	covid	Recent easy annoyance or irritability	-0.752812	0.515568
16	25235252	26154122	449	very severe respiratory confirmed covid	Anxiety disorders	-0.315543	0.51565
6	15069422	16566882	627	hospitalized covid	Tense, sore, or aching muscles during worst period of anxiety	-0.261258	0.515656
4	42189252	43192424	433	very severe respiratory confirmed covid	Anxiety disorder	0.525539	0.51567
7	119568237	121042050	343	hospitalized covid	Recent inability to stop or control worrying	0.512999	0.515733
9	81161598	82601465	660	very severe respiratory confirmed covid	Anxiety disorders	-0.130454	0.515762
14	22760701	23985936	568	hospitalized covid	Other anxiety disorders	-0.104458	0.515765
19	8199017	9105577	281	hospitalized covid	GAD-2 total score	-0.342168	0.515769
11	46316006	48066366	373	very severe respiratory confirmed covid	Recent easy annoyance or irritability	-0.296843	0.515841
22	23143365	23950732	273	covid	Recent inability to stop or control worrying	-0.477076	0.515868
11	59256233	60515105	387	very severe respiratory confirmed covid	GAD-2 total score	0.425745	0.515876
18	54957868	55809315	385	very severe respiratory confirmed covid	Anxiety disorder	-0.419533	0.515913
8	141527882	142611889	390	very severe respiratory confirmed covid	Recent inability to stop or control worrying	0.364819	0.515958
2	230541093	231847386	516	covid	Other anxiety disorders	0.445782	0.515985
7	13213542	13676747	222	very severe respiratory confirmed covid	Tense, sore, or aching muscles during worst period of anxiety	0.436687	0.516005
6	31427210	32208901	173	covid	Tense, sore, or aching muscles during worst period of anxiety	-0.483639	0.516023
12	86933477	88344764	335	hospitalized covid	Other anxiety disorders	-0.393637	0.516028
12	106153788	106964977	403	covid	Tense, sore, or aching muscles during worst period of anxiety	0.449141	0.516083
17	49909299	51110385	463	covid	Anxiety disorder	0.487012	0.516143
18	65294196	66407960	572	very severe respiratory confirmed covid	Other anxiety disorders	1	0.516179
18	1940212	2839842	381	covid	Recent inability to stop or control worrying	0.252482	0.516291
7	99465541	100849307	359	hospitalized covid	Anxiety disorder	0.187139	0.516366
2	218396259	219678783	487	covid	GAD-2 total score	0.357281	0.516373
4	57103101	58011085	383	very severe respiratory confirmed covid	GAD-2 total score	-0.258784	0.516404
6	63979	1380679	654	very severe respiratory confirmed covid	Tense, sore, or aching muscles during worst period of anxiety	0.144807	0.516423
15	88035758	89385187	492	covid	Other anxiety disorders	-0.137239	0.516436
5	162386028	163781268	506	covid	Other anxiety disorders	-0.160557	0.51646
11	129451785	130500783	432	hospitalized covid	Recent easy annoyance or irritability	0.191945	0.516466
15	25384328	26392947	479	very severe respiratory confirmed covid	Anxiety disorders	-0.123576	0.51647
12	48227036	48960265	301	very severe respiratory confirmed covid	Anxiety disorder	0.782248	0.516529
20	6128359	7231796	538	very severe respiratory confirmed covid	Tense, sore, or aching muscles during worst period of anxiety	0.193502	0.516546
13	59751796	61268155	589	hospitalized covid	GAD-2 total score	0.162981	0.516592
8	55275355	56346878	418	hospitalized covid	GAD-2 total score	-0.434092	0.516695
4	168623791	169555114	371	covid	Anxiety disorder	-0.42236	0.516697
13	45476447	46493236	399	covid	Anxiety disorders	0.341417	0.516711
1	36855140	38474036	622	covid	Anxiety disorder	0.191312	0.516845
13	23729050	24818333	704	hospitalized covid	Anxiety disorder	0.137071	0.516883
5	17803478	18791410	282	covid	GAD-2 total score	0.276409	0.516893
9	86769887	87815449	553	covid	Recent easy annoyance or irritability	-0.360613	0.516894
9	115390113	116159540	371	very severe respiratory confirmed covid	GAD-2 total score	-0.252461	0.51705
8	59555978	60476248	304	hospitalized covid	Anxiety disorders	-0.294604	0.517072
8	8064601	8589770	281	hospitalized covid	Recent easy annoyance or irritability	-0.313763	0.517129
10	60515	1329232	414	very severe respiratory confirmed covid	Anxiety disorders	0.291959	0.517168
6	83571954	85038134	389	very severe respiratory confirmed covid	GAD-2 total score	0.33377	0.517168
14	71140427	72665319	571	very severe respiratory confirmed covid	Recent inability to stop or control worrying	0.806678	0.517175
13	32986687	34722391	693	hospitalized covid	Recent easy annoyance or irritability	0.343273	0.517224
2	224938732	226242842	487	very severe respiratory confirmed covid	GAD-2 total score	0.853308	0.517262
1	18427821	19238924	448	hospitalized covid	Anxiety disorders	0.135741	0.517316
3	104878978	106174685	440	hospitalized covid	Anxiety disorders	-0.624702	0.517327
7	154407488	155280610	463	hospitalized covid	Anxiety disorders	-0.126465	0.517345
9	70939678	72288878	590	very severe respiratory confirmed covid	Anxiety disorder	0.158768	0.51736
10	88443653	89971628	398	covid	Tense, sore, or aching muscles during worst period of anxiety	0.919445	0.517381
12	10946141	11742149	223	covid	Anxiety disorder	1	0.517387
4	182946259	183603892	365	covid	Tense, sore, or aching muscles during worst period of anxiety	-0.221844	0.517434
11	24892440	25662918	252	very severe respiratory confirmed covid	Recent inability to stop or control worrying	0.561185	0.517446
2	79900056	80737811	404	hospitalized covid	Other anxiety disorders	1	0.517448
5	64438519	65606870	390	covid	Recent easy annoyance or irritability	0.188637	0.517458
8	68683824	70004665	597	very severe respiratory confirmed covid	GAD-2 total score	-0.6016	0.517511
20	57924038	58780894	358	hospitalized covid	Recent inability to stop or control worrying	-0.30005	0.517519
7	154407488	155280610	463	very severe respiratory confirmed covid	Other anxiety disorders	0.109364	0.517544
2	241113280	241910366	324	hospitalized covid	Other anxiety disorders	-0.495952	0.517574
21	29449871	30847296	489	hospitalized covid	Anxiety disorder	-0.237927	0.517612
16	10351809	11022542	253	very severe respiratory confirmed covid	Anxiety disorder	0.238939	0.51762
3	4109394	4835083	372	hospitalized covid	Recent inability to stop or control worrying	0.255841	0.517633
4	169555115	170682809	414	covid	Recent easy annoyance or irritability	-0.872954	0.517699
2	103305258	105120578	396	very severe respiratory confirmed covid	Other anxiety disorders	0.500691	0.517726
9	112076382	112865520	434	covid	GAD-2 total score	-0.266904	0.517734
3	157633701	158460058	225	very severe respiratory confirmed covid	Anxiety disorder	0.579725	0.517749
4	88502718	89244554	322	very severe respiratory confirmed covid	Other anxiety disorders	-0.298406	0.517847
4	125486536	126476842	355	hospitalized covid	Anxiety disorder	0.217868	0.517866
5	75239303	75959515	348	covid	Anxiety disorders	0.225256	0.51788
3	61277588	62609818	577	covid	Anxiety disorders	0.106246	0.517905
5	2106886	2960068	526	very severe respiratory confirmed covid	Other anxiety disorders	0.106074	0.517914
4	58940257	59692948	193	very severe respiratory confirmed covid	Tense, sore, or aching muscles during worst period of anxiety	0.363494	0.517968
12	102966634	104140831	506	very severe respiratory confirmed covid	Other anxiety disorders	-0.345808	0.51798
4	78045638	78967715	400	very severe respiratory confirmed covid	Anxiety disorder	-0.613601	0.518011
12	19532766	20074930	268	hospitalized covid	Other anxiety disorders	0.281661	0.518041
4	186881569	187985393	464	covid	Tense, sore, or aching muscles during worst period of anxiety	0.834526	0.518044
12	86933477	88344764	335	covid	Other anxiety disorders	0.364259	0.51806
22	17587475	18535225	456	covid	Other anxiety disorders	-0.105979	0.518143
10	12581572	13208061	372	very severe respiratory confirmed covid	Anxiety disorder	0.201816	0.518167
1	237409459	238094455	384	hospitalized covid	Tense, sore, or aching muscles during worst period of anxiety	-0.5033	0.51817
6	55469138	56200985	276	covid	Tense, sore, or aching muscles during worst period of anxiety	0.287395	0.518179
12	106964978	108183188	442	covid	Tense, sore, or aching muscles during worst period of anxiety	0.730464	0.518231
1	16732169	17557746	178	very severe respiratory confirmed covid	Recent inability to stop or control worrying	0.529708	0.518243
13	50419897	51554236	384	covid	Anxiety disorders	-0.189699	0.518287
8	131545726	132534636	458	covid	GAD-2 total score	-0.271874	0.518292
5	46388849	50164835	126	hospitalized covid	Other anxiety disorders	-0.439571	0.518299
22	20969185	22404422	405	very severe respiratory confirmed covid	Other anxiety disorders	0.194604	0.518355
3	110935509	111693782	317	hospitalized covid	Recent easy annoyance or irritability	0.390188	0.518398
21	39252060	40480831	646	covid	Anxiety disorder	0.117354	0.518423
1	199263390	200134005	337	very severe respiratory confirmed covid	Anxiety disorder	-0.539232	0.518451
17	78438333	79333774	353	covid	Anxiety disorder	0.248042	0.518498
3	3128153	4109393	519	hospitalized covid	Anxiety disorder	0.197698	0.518507
17	60453121	62112373	357	hospitalized covid	Anxiety disorder	1	0.518515
20	10279604	11257012	503	covid	Tense, sore, or aching muscles during worst period of anxiety	-0.236082	0.518636
2	137061004	138073791	401	hospitalized covid	Recent inability to stop or control worrying	0.337531	0.518728
12	25058715	25990813	427	covid	Recent inability to stop or control worrying	0.157364	0.518747
17	15308723	16405207	264	very severe respiratory confirmed covid	Recent inability to stop or control worrying	-0.310355	0.518845
2	141802665	142494980	336	covid	Anxiety disorders	0.283313	0.518855
8	129291119	130383563	362	very severe respiratory confirmed covid	Anxiety disorders	0.360927	0.518862
9	80137025	81161597	334	covid	Tense, sore, or aching muscles during worst period of anxiety	0.422831	0.518897
22	23950733	25282436	453	covid	Other anxiety disorders	-0.153342	0.518929
2	17241116	18656325	533	very severe respiratory confirmed covid	Other anxiety disorders	0.143479	0.518936
10	123856185	124894142	518	hospitalized covid	Anxiety disorders	-0.272975	0.518942
16	11022543	11916631	371	hospitalized covid	Anxiety disorders	-0.402878	0.518948
1	65894185	66778015	327	covid	Other anxiety disorders	-0.80068	0.518985
11	111117781	112755446	582	very severe respiratory confirmed covid	Recent easy annoyance or irritability	-0.28458	0.518994
13	71976863	73114509	406	covid	Recent easy annoyance or irritability	0.207557	0.519005
3	12859210	14312007	624	very severe respiratory confirmed covid	Recent easy annoyance or irritability	-0.21324	0.519024
2	64696090	65938002	462	covid	Tense, sore, or aching muscles during worst period of anxiety	0.407077	0.519052
4	139553761	141087047	552	covid	Anxiety disorders	0.155265	0.519082
6	22199714	23192337	481	hospitalized covid	Anxiety disorders	-0.242898	0.519132
9	20483881	21674032	457	very severe respiratory confirmed covid	Tense, sore, or aching muscles during worst period of anxiety	-0.351113	0.519144
13	111621245	112319064	354	hospitalized covid	Anxiety disorders	0.307916	0.519187
8	10478852	11466761	466	very severe respiratory confirmed covid	GAD-2 total score	0.210872	0.519211
2	97339302	98989360	233	covid	GAD-2 total score	-0.298015	0.519241
2	57433654	57952945	193	hospitalized covid	Anxiety disorders	-0.670655	0.51926
17	80459150	81192460	222	covid	Recent inability to stop or control worrying	0.557289	0.519302
19	17750519	18504867	274	hospitalized covid	Anxiety disorders	-0.172829	0.51933
4	109978983	111733579	600	covid	Anxiety disorder	0.289413	0.519387
3	171134850	172004760	327	hospitalized covid	Recent easy annoyance or irritability	-0.329254	0.51941
12	129170297	129887418	442	covid	Anxiety disorders	0.170468	0.519532
19	3893910	4741718	234	hospitalized covid	Recent easy annoyance or irritability	-0.096376	0.519561
7	13676748	15013694	652	very severe respiratory confirmed covid	Recent easy annoyance or irritability	0.186058	0.519582
5	90793805	91956905	235	very severe respiratory confirmed covid	Tense, sore, or aching muscles during worst period of anxiety	0.275463	0.519589
4	123768694	124534997	247	covid	Recent easy annoyance or irritability	-0.523154	0.519594
10	53129610	53919161	426	hospitalized covid	Tense, sore, or aching muscles during worst period of anxiety	0.908823	0.51963
21	28616540	29449870	333	very severe respiratory confirmed covid	Other anxiety disorders	-0.326336	0.519671
6	137553213	138825721	549	very severe respiratory confirmed covid	Other anxiety disorders	-0.211204	0.519678
2	84395900	85992794	526	covid	GAD-2 total score	-0.24828	0.519723
8	23788495	24863243	367	covid	Other anxiety disorders	-0.437439	0.519791
2	241113280	241910366	324	hospitalized covid	Tense, sore, or aching muscles during worst period of anxiety	-1	0.519802
8	55275355	56346878	418	hospitalized covid	Recent inability to stop or control worrying	0.318262	0.519839
10	72659224	73514214	508	very severe respiratory confirmed covid	Tense, sore, or aching muscles during worst period of anxiety	-0.202249	0.519858
20	41351515	42185671	331	hospitalized covid	GAD-2 total score	-0.216143	0.519897
14	82524786	84087372	569	hospitalized covid	Tense, sore, or aching muscles during worst period of anxiety	-0.172016	0.519898
3	189451806	190591293	532	covid	Recent easy annoyance or irritability	0.26401	0.519899
13	89764427	90518147	217	very severe respiratory confirmed covid	Tense, sore, or aching muscles during worst period of anxiety	0.636532	0.519905
3	2140012	3128152	661	covid	Other anxiety disorders	-0.0966951	0.519914
2	103305258	105120578	396	very severe respiratory confirmed covid	Recent easy annoyance or irritability	0.412938	0.519931
4	175295843	175959697	273	hospitalized covid	Anxiety disorder	0.401263	0.519937
12	86933477	88344764	335	very severe respiratory confirmed covid	Anxiety disorders	-0.264328	0.519941
8	57436723	58675117	465	covid	Recent easy annoyance or irritability	0.328066	0.519961
7	156344387	157199331	288	hospitalized covid	Tense, sore, or aching muscles during worst period of anxiety	0.409916	0.519963
15	36583328	37962915	616	covid	Tense, sore, or aching muscles during worst period of anxiety	-0.283839	0.519967
20	18959420	19957928	565	hospitalized covid	Recent inability to stop or control worrying	-0.178998	0.519976
5	115117632	116208000	574	hospitalized covid	Tense, sore, or aching muscles during worst period of anxiety	-0.358222	0.519995
3	189451806	190591293	532	very severe respiratory confirmed covid	Other anxiety disorders	0.156336	0.520021
4	121981244	122655434	287	very severe respiratory confirmed covid	Other anxiety disorders	-0.684716	0.52003
7	54550501	55161394	246	very severe respiratory confirmed covid	Anxiety disorder	-0.220951	0.520048
18	68051036	69311742	508	hospitalized covid	Anxiety disorder	-0.247798	0.520144
1	23907046	25885138	615	covid	Anxiety disorder	-0.177237	0.520145
18	65294196	66407960	572	very severe respiratory confirmed covid	Anxiety disorder	1	0.520253
5	37925488	39438985	632	hospitalized covid	Anxiety disorder	0.125081	0.520279
7	55161395	56303513	390	hospitalized covid	Recent easy annoyance or irritability	-0.253704	0.520301
3	67454741	68319770	264	covid	Recent easy annoyance or irritability	-0.45911	0.520314
16	83077870	83778371	574	covid	Other anxiety disorders	0.117087	0.520328
15	30604120	32177320	447	hospitalized covid	Anxiety disorder	-0.170859	0.520347
14	54359599	55292832	352	very severe respiratory confirmed covid	GAD-2 total score	-0.275448	0.520381
4	189153280	189899573	322	covid	Recent inability to stop or control worrying	-0.181239	0.5204
1	238094456	238704857	282	hospitalized covid	Tense, sore, or aching muscles during worst period of anxiety	-0.429863	0.520421
8	50288661	51461455	300	hospitalized covid	Anxiety disorders	0.598763	0.520464
18	37679128	38498381	354	covid	Tense, sore, or aching muscles during worst period of anxiety	-0.818119	0.52049
6	127545460	128763380	278	hospitalized covid	Tense, sore, or aching muscles during worst period of anxiety	-0.501911	0.520502
6	98173004	99678876	451	covid	GAD-2 total score	-0.305804	0.520526
15	29141036	30604119	435	hospitalized covid	Other anxiety disorders	-0.168004	0.520529
2	181309940	182307877	332	hospitalized covid	Anxiety disorders	-0.570962	0.520539
5	87943483	89584466	368	covid	Anxiety disorders	-0.336634	0.520573
10	62626466	64069687	485	covid	Anxiety disorder	0.327896	0.52059
13	70427881	71010208	270	hospitalized covid	Tense, sore, or aching muscles during worst period of anxiety	0.431958	0.52059
11	29530461	30570129	335	very severe respiratory confirmed covid	Recent easy annoyance or irritability	-0.539518	0.520635
2	137061004	138073791	401	covid	Recent easy annoyance or irritability	0.704502	0.520699
17	29783142	31318753	422	very severe respiratory confirmed covid	Recent easy annoyance or irritability	-0.301841	0.520705
2	169224446	170155561	444	very severe respiratory confirmed covid	GAD-2 total score	-0.271153	0.520706
5	178595253	179794710	461	hospitalized covid	Tense, sore, or aching muscles during worst period of anxiety	0.171315	0.520711
2	170865766	171566482	353	very severe respiratory confirmed covid	Recent easy annoyance or irritability	0.590461	0.520724
9	93441051	94175374	364	hospitalized covid	Other anxiety disorders	-0.347049	0.520811
10	53919162	55104428	536	very severe respiratory confirmed covid	Tense, sore, or aching muscles during worst period of anxiety	-0.295067	0.52082
3	125992651	127495173	586	covid	Recent inability to stop or control worrying	0.328315	0.520855
10	115588904	116845213	463	hospitalized covid	Other anxiety disorders	-0.235326	0.520859
20	18058525	18959419	364	hospitalized covid	Anxiety disorders	-0.170728	0.520864
11	37953087	39329140	214	very severe respiratory confirmed covid	Anxiety disorders	0.467488	0.520868
6	83571954	85038134	389	covid	Other anxiety disorders	0.272108	0.520888
8	54119374	55275354	314	hospitalized covid	Anxiety disorders	-0.19982	0.520965
3	45844192	47588461	508	covid	Tense, sore, or aching muscles during worst period of anxiety	0.202222	0.520996
13	32986687	34722391	693	covid	GAD-2 total score	-0.259242	0.521015
16	83077870	83778371	574	covid	Tense, sore, or aching muscles during worst period of anxiety	0.163477	0.521044
2	161432090	163607635	533	very severe respiratory confirmed covid	Other anxiety disorders	0.273058	0.521051
8	41725003	43825633	328	covid	Recent inability to stop or control worrying	-0.576217	0.521132
2	174927564	176734750	551	covid	Other anxiety disorders	0.465775	0.521162
16	77739133	78280636	366	hospitalized covid	Recent easy annoyance or irritability	-0.228919	0.521184
3	7529555	8664892	663	hospitalized covid	Anxiety disorder	-0.149408	0.521248
9	15839404	16658377	466	hospitalized covid	GAD-2 total score	-0.933044	0.521317
10	98005995	99367800	527	very severe respiratory confirmed covid	GAD-2 total score	0.156398	0.52134
5	39438986	40290851	314	very severe respiratory confirmed covid	Other anxiety disorders	-0.365472	0.521344
12	54371449	55416802	344	covid	Recent easy annoyance or irritability	-0.223273	0.521358
2	28819511	29627932	364	hospitalized covid	GAD-2 total score	-0.321015	0.521392
3	4835084	5496182	291	hospitalized covid	Anxiety disorder	-0.134929	0.52141
9	2441121	3079045	356	very severe respiratory confirmed covid	Recent inability to stop or control worrying	-0.203531	0.521411
1	205009624	205917548	422	covid	Recent inability to stop or control worrying	0.254238	0.521448
22	45170650	46351048	557	covid	Anxiety disorder	-0.117022	0.521459
9	112076382	112865520	434	hospitalized covid	Recent easy annoyance or irritability	0.259205	0.521529
2	1376546	1875060	232	covid	Recent easy annoyance or irritability	0.678047	0.521536
16	9104470	9754796	317	covid	Tense, sore, or aching muscles during worst period of anxiety	-0.704312	0.521542
13	85650681	86321288	196	very severe respiratory confirmed covid	Recent easy annoyance or irritability	0.329175	0.52161
1	151146408	152535630	333	hospitalized covid	Tense, sore, or aching muscles during worst period of anxiety	0.611146	0.521621
16	86748868	87669168	375	hospitalized covid	Anxiety disorders	-0.106892	0.521624
6	7808324	9020710	526	very severe respiratory confirmed covid	Anxiety disorder	0.729317	0.521651
2	144503689	145977920	356	covid	Recent inability to stop or control worrying	0.381129	0.52171
1	168179087	169521551	592	very severe respiratory confirmed covid	Anxiety disorder	0.119234	0.521742
2	98989361	100202436	312	covid	Recent easy annoyance or irritability	-0.385596	0.521757
8	141527882	142611889	390	hospitalized covid	GAD-2 total score	-0.287416	0.521804
12	3069507	3871114	465	very severe respiratory confirmed covid	Recent inability to stop or control worrying	-0.172804	0.521828
12	117091844	118256124	572	covid	GAD-2 total score	0.138924	0.521889
20	15962577	16661516	522	covid	Tense, sore, or aching muscles during worst period of anxiety	0.203792	0.521913
6	106053916	107309327	618	very severe respiratory confirmed covid	Tense, sore, or aching muscles during worst period of anxiety	0.175641	0.521978
19	7249360	8199016	300	very severe respiratory confirmed covid	Anxiety disorders	0.194178	0.521991
7	35354136	36507690	566	covid	Other anxiety disorders	0.348705	0.521991
19	2253175	3085446	248	covid	Tense, sore, or aching muscles during worst period of anxiety	0.228779	0.521997
10	81190574	81763230	88	covid	Anxiety disorder	-0.218703	0.522044
2	133352951	134359059	416	very severe respiratory confirmed covid	Anxiety disorder	-0.331413	0.522055
5	79005159	80448225	665	very severe respiratory confirmed covid	GAD-2 total score	0.342731	0.522081
1	244723197	245970505	513	hospitalized covid	Anxiety disorder	-0.122063	0.522126
16	4816146	5782968	390	hospitalized covid	Other anxiety disorders	-0.11997	0.522129
9	107061020	108203095	510	very severe respiratory confirmed covid	Anxiety disorder	0.380681	0.522131
3	130242361	131373470	294	covid	Recent easy annoyance or irritability	-0.492942	0.522153
14	49002066	50500564	436	covid	Tense, sore, or aching muscles during worst period of anxiety	-0.207831	0.522201
1	84728348	86017267	627	very severe respiratory confirmed covid	Tense, sore, or aching muscles during worst period of anxiety	-0.264459	0.522247
10	89971629	91021321	476	very severe respiratory confirmed covid	Recent inability to stop or control worrying	0.59196	0.522307
4	90236972	91309863	306	hospitalized covid	Recent inability to stop or control worrying	0.363144	0.522331
9	93441051	94175374	364	very severe respiratory confirmed covid	Recent inability to stop or control worrying	-0.395335	0.522341
11	113889020	114742317	451	very severe respiratory confirmed covid	Anxiety disorders	0.197105	0.522345
13	31433219	32986686	727	very severe respiratory confirmed covid	Tense, sore, or aching muscles during worst period of anxiety	-0.139352	0.522372
4	17290237	18753263	470	covid	Anxiety disorder	-0.336724	0.52238
20	3736552	4591847	446	very severe respiratory confirmed covid	Other anxiety disorders	-0.215951	0.522418
8	132534637	133461551	425	very severe respiratory confirmed covid	Recent inability to stop or control worrying	0.355713	0.522526
11	83677774	84613229	344	hospitalized covid	Recent easy annoyance or irritability	0.202961	0.522535
18	9816165	10675548	484	hospitalized covid	Other anxiety disorders	0.0998635	0.522547
3	36840137	38729767	686	hospitalized covid	Tense, sore, or aching muscles during worst period of anxiety	-0.885093	0.522552
11	42858198	43949377	458	covid	GAD-2 total score	-0.878106	0.522555
11	132584402	133521642	487	very severe respiratory confirmed covid	GAD-2 total score	-0.135983	0.522556
12	48227036	48960265	301	covid	Anxiety disorders	0.831179	0.522566
4	40590542	41360937	314	covid	Other anxiety disorders	-0.326605	0.522573
1	69438910	70992905	493	hospitalized covid	Anxiety disorder	0.224478	0.522602
3	184524269	185709996	372	covid	Anxiety disorders	0.301658	0.522607
20	57924038	58780894	358	very severe respiratory confirmed covid	Anxiety disorder	-0.192589	0.522608
11	20686337	21442722	483	hospitalized covid	Tense, sore, or aching muscles during worst period of anxiety	-0.244079	0.522636
2	9960671	10611654	304	hospitalized covid	Anxiety disorders	0.158679	0.52264
17	9619357	10572617	487	very severe respiratory confirmed covid	Anxiety disorders	-0.166455	0.522648
5	37925488	39438985	632	hospitalized covid	Anxiety disorders	0.126891	0.522678
8	27406512	28344176	444	hospitalized covid	Other anxiety disorders	0.150376	0.522684
11	94384536	95327210	360	very severe respiratory confirmed covid	GAD-2 total score	-0.203597	0.522704
2	67979829	68877774	359	covid	Anxiety disorder	0.396533	0.52275
5	67096192	68006993	374	hospitalized covid	Anxiety disorder	0.237073	0.522756
7	50894509	51951647	405	covid	Other anxiety disorders	0.17575	0.522772
2	36867390	37603360	273	covid	GAD-2 total score	0.467368	0.52287
9	7388203	8262303	576	hospitalized covid	Tense, sore, or aching muscles during worst period of anxiety	0.195546	0.523001
4	182065647	182946258	510	covid	Anxiety disorder	0.131671	0.523004
8	133461552	134509448	617	covid	Other anxiety disorders	-0.429389	0.523006
7	53176524	54086987	354	covid	Anxiety disorder	0.66415	0.52302
2	41540440	42307418	385	covid	Other anxiety disorders	0.286303	0.523033
2	62429911	63672118	335	very severe respiratory confirmed covid	GAD-2 total score	-0.259876	0.523039
1	153410810	154685545	372	covid	Recent inability to stop or control worrying	0.299875	0.523059
9	113646150	114443475	302	very severe respiratory confirmed covid	Anxiety disorder	-0.528351	0.523161
1	5362405	6136814	354	covid	Anxiety disorders	-0.190965	0.523192
15	93707011	94565521	440	covid	Recent inability to stop or control worrying	-0.258425	0.52322
2	45189469	45850047	360	covid	Anxiety disorder	-0.361167	0.523228
11	90967062	92209168	451	very severe respiratory confirmed covid	Anxiety disorders	-1	0.523232
9	121008530	122677719	728	hospitalized covid	Tense, sore, or aching muscles during worst period of anxiety	0.160104	0.523263
1	101188316	102424611	519	very severe respiratory confirmed covid	Other anxiety disorders	-0.300352	0.523291
5	46388849	50164835	126	hospitalized covid	Anxiety disorder	-0.680906	0.523436
8	82878770	83730337	238	covid	Anxiety disorder	0.455129	0.523467
3	137372142	138693846	362	very severe respiratory confirmed covid	Recent inability to stop or control worrying	-0.318404	0.523499
6	22199714	23192337	481	covid	Other anxiety disorders	-0.34833	0.523515
8	113650854	114781574	277	covid	Anxiety disorders	0.865976	0.523597
12	131404043	132012316	314	hospitalized covid	Anxiety disorder	0.460988	0.523617
2	2680064	3314202	304	hospitalized covid	Anxiety disorder	1	0.523623
21	39252060	40480831	646	very severe respiratory confirmed covid	Other anxiety disorders	-0.162437	0.523635
8	19488889	20135628	380	covid	Recent inability to stop or control worrying	-0.226818	0.523651
6	100878646	101793542	201	very severe respiratory confirmed covid	Recent inability to stop or control worrying	0.307	0.523706
2	157556097	159040979	369	hospitalized covid	Recent easy annoyance or irritability	0.206946	0.523772
13	93285143	94925136	614	very severe respiratory confirmed covid	Recent easy annoyance or irritability	-0.419703	0.523778
11	131424362	132584401	676	very severe respiratory confirmed covid	Anxiety disorders	0.143147	0.523783
7	93691726	95174847	442	very severe respiratory confirmed covid	Recent easy annoyance or irritability	-0.357739	0.523802
1	2983520	3582047	220	very severe respiratory confirmed covid	Recent inability to stop or control worrying	-0.267276	0.523849
10	67769823	68623274	439	covid	Tense, sore, or aching muscles during worst period of anxiety	-1	0.523854
8	141527882	142611889	390	covid	Recent inability to stop or control worrying	-0.32152	0.523868
2	48171059	49114132	295	covid	Recent inability to stop or control worrying	0.438029	0.523886
19	4741719	5478684	252	hospitalized covid	Anxiety disorder	0.191614	0.5239
17	14508611	15308722	468	covid	Anxiety disorders	-0.159454	0.5239
17	12676354	13648446	474	covid	Anxiety disorder	-0.123365	0.523912
22	44409534	45170649	478	very severe respiratory confirmed covid	GAD-2 total score	0.0962021	0.523936
8	13395052	13948095	346	very severe respiratory confirmed covid	Recent inability to stop or control worrying	0.272786	0.524022
18	11872227	12735558	293	very severe respiratory confirmed covid	Recent easy annoyance or irritability	-0.260584	0.524026
12	48960266	50344346	363	hospitalized covid	Other anxiety disorders	0.271006	0.524068
2	145977921	147252196	301	covid	Anxiety disorders	0.329661	0.524069
2	36120744	36867389	386	hospitalized covid	Recent easy annoyance or irritability	-0.224154	0.524075
5	73314062	74245354	476	hospitalized covid	Tense, sore, or aching muscles during worst period of anxiety	0.522989	0.524116
16	15921109	17343277	446	hospitalized covid	Anxiety disorder	-0.262673	0.524168
1	35201627	36855139	166	hospitalized covid	Tense, sore, or aching muscles during worst period of anxiety	0.340948	0.524169
10	86459981	87287935	331	covid	Anxiety disorders	-0.337518	0.524197
20	35990262	37253657	493	covid	Recent easy annoyance or irritability	-0.250327	0.524218
10	127997709	129134738	540	very severe respiratory confirmed covid	Other anxiety disorders	0.192961	0.524232
3	109519607	110935508	338	hospitalized covid	Recent inability to stop or control worrying	-0.546844	0.524238
12	102966634	104140831	506	very severe respiratory confirmed covid	Anxiety disorders	-0.55366	0.524251
10	6897038	7659872	427	covid	Tense, sore, or aching muscles during worst period of anxiety	0.28537	0.524317
2	178149982	179224870	413	hospitalized covid	Recent inability to stop or control worrying	-0.502594	0.524364
3	60571140	61277587	362	very severe respiratory confirmed covid	Anxiety disorders	0.308175	0.524406
2	98989361	100202436	312	very severe respiratory confirmed covid	Tense, sore, or aching muscles during worst period of anxiety	0.600998	0.524438
5	30416067	31679464	546	covid	Anxiety disorders	0.159437	0.524452
13	50419897	51554236	384	hospitalized covid	Other anxiety disorders	0.226467	0.524484
12	116197676	117091843	391	very severe respiratory confirmed covid	Tense, sore, or aching muscles during worst period of anxiety	0.171794	0.52453
8	11740	660414	249	hospitalized covid	Other anxiety disorders	-0.344396	0.524558
8	96175631	96900513	425	hospitalized covid	Recent inability to stop or control worrying	0.1468	0.524666
4	81206183	82655623	434	very severe respiratory confirmed covid	Anxiety disorder	0.298724	0.524693
14	64033238	65229391	386	hospitalized covid	Other anxiety disorders	-0.641598	0.524693
7	82759284	83953009	483	hospitalized covid	Recent easy annoyance or irritability	0.258426	0.524711
22	29457602	30962255	541	hospitalized covid	Recent easy annoyance or irritability	-0.293966	0.524721
9	98885863	100310517	366	very severe respiratory confirmed covid	GAD-2 total score	0.277267	0.524808
9	23859375	24757729	213	covid	Tense, sore, or aching muscles during worst period of anxiety	-0.208787	0.52481
3	6421146	7529554	536	very severe respiratory confirmed covid	Anxiety disorders	-0.270464	0.524818
12	55416803	56987105	392	covid	Tense, sore, or aching muscles during worst period of anxiety	0.663551	0.524888
8	18668610	19488888	475	very severe respiratory confirmed covid	Other anxiety disorders	0.133093	0.524981
1	192468374	193575516	353	covid	Recent inability to stop or control worrying	0.442367	0.524988
6	137553213	138825721	549	hospitalized covid	Other anxiety disorders	-0.166397	0.525018
3	145211908	145903838	265	hospitalized covid	Anxiety disorders	-0.436182	0.525034
11	37953087	39329140	214	covid	Anxiety disorders	-0.451166	0.525065
19	3085447	3893909	242	covid	Anxiety disorder	0.416024	0.525111
2	78080058	79019676	309	hospitalized covid	GAD-2 total score	0.487788	0.525131
18	8788525	9816164	478	very severe respiratory confirmed covid	Anxiety disorders	0.147596	0.525152
5	116208001	117348497	388	hospitalized covid	Recent inability to stop or control worrying	0.51856	0.525204
14	92101229	93386328	585	covid	Other anxiety disorders	0.151646	0.525222
13	88968401	89764426	222	hospitalized covid	Recent easy annoyance or irritability	-0.354154	0.525285
10	57044846	57955671	302	covid	Recent inability to stop or control worrying	0.778036	0.52531
13	45476447	46493236	399	hospitalized covid	GAD-2 total score	-0.353253	0.525324
3	17182495	19030988	492	hospitalized covid	Anxiety disorder	-0.218666	0.525338
6	55469138	56200985	276	covid	Other anxiety disorders	0.384129	0.525349
10	30919470	32457293	510	covid	GAD-2 total score	-0.350605	0.525382
4	68742860	69603368	133	covid	GAD-2 total score	-0.601377	0.525447
2	75148104	75942397	395	hospitalized covid	Tense, sore, or aching muscles during worst period of anxiety	0.319039	0.525504
2	134359060	135160197	388	hospitalized covid	Other anxiety disorders	0.37057	0.525562
1	209711170	211082892	636	very severe respiratory confirmed covid	Recent easy annoyance or irritability	0.29367	0.525593
17	45883902	47516224	581	very severe respiratory confirmed covid	GAD-2 total score	-0.229526	0.525608
19	1515921	2253174	189	covid	GAD-2 total score	0.206376	0.52563
12	75563969	76524573	410	very severe respiratory confirmed covid	Other anxiety disorders	0.540311	0.525632
10	127997709	129134738	540	very severe respiratory confirmed covid	Anxiety disorders	0.261528	0.525637
10	50145674	51724039	420	covid	Recent inability to stop or control worrying	0.593544	0.525648
19	9105578	10028840	262	hospitalized covid	Recent easy annoyance or irritability	0.860614	0.525675
8	87563146	89081177	487	hospitalized covid	Recent inability to stop or control worrying	-0.278496	0.525676
9	3079046	4025355	418	hospitalized covid	Recent inability to stop or control worrying	-0.281543	0.525727
3	155928191	156795410	331	hospitalized covid	Tense, sore, or aching muscles during worst period of anxiety	-1	0.525831
2	57433654	57952945	193	hospitalized covid	Anxiety disorder	-0.615766	0.525871
9	132999453	134141936	384	covid	GAD-2 total score	-0.292003	0.525895
15	29141036	30604119	435	very severe respiratory confirmed covid	Anxiety disorders	-0.36222	0.525919
15	96864279	98025684	440	covid	GAD-2 total score	0.156274	0.525947
6	29529756	29833843	32	covid	Other anxiety disorders	-0.418967	0.525957
11	86629334	87676870	449	covid	GAD-2 total score	-1	0.52596
13	100470869	101573736	399	hospitalized covid	Recent easy annoyance or irritability	0.627903	0.525961
17	62112374	63548724	321	hospitalized covid	Recent easy annoyance or irritability	0.369759	0.525963
2	239634351	240325600	254	hospitalized covid	Tense, sore, or aching muscles during worst period of anxiety	0.252652	0.52601
9	135135888	136042490	371	hospitalized covid	Anxiety disorders	0.172286	0.526079
19	45040933	45893307	236	hospitalized covid	Recent inability to stop or control worrying	0.139945	0.526133
1	241813535	242417923	279	covid	Anxiety disorders	0.344991	0.526181
1	231287765	232177704	361	very severe respiratory confirmed covid	GAD-2 total score	0.271155	0.526206
3	178110323	179372165	418	very severe respiratory confirmed covid	Recent inability to stop or control worrying	-0.389352	0.526242
2	101556800	102494487	282	hospitalized covid	Anxiety disorders	-0.445195	0.5263
5	103788461	104850490	290	very severe respiratory confirmed covid	GAD-2 total score	-0.344011	0.526363
13	23729050	24818333	704	hospitalized covid	Anxiety disorders	0.144263	0.526418
4	96183802	97540787	477	very severe respiratory confirmed covid	Other anxiety disorders	-0.298246	0.526499
19	17750519	18504867	274	very severe respiratory confirmed covid	Anxiety disorders	0.164702	0.526532
10	10081280	10969481	426	hospitalized covid	GAD-2 total score	0.250115	0.526544
3	44141694	45844191	602	covid	Anxiety disorder	0.142741	0.526604
5	159663734	160519049	380	very severe respiratory confirmed covid	Anxiety disorders	0.575781	0.526606
9	21674033	23091193	515	hospitalized covid	GAD-2 total score	-0.204092	0.52666
4	184338585	185483262	487	very severe respiratory confirmed covid	Other anxiety disorders	0.120358	0.526728
17	40233546	42348003	534	very severe respiratory confirmed covid	Anxiety disorders	0.248794	0.52676
2	28819511	29627932	364	covid	Anxiety disorders	-0.182203	0.526769
7	104109232	105312563	395	covid	Recent easy annoyance or irritability	-0.190207	0.526785
13	55576913	56434007	227	hospitalized covid	Recent easy annoyance or irritability	-0.423154	0.526813
4	71468301	73258294	387	covid	Recent inability to stop or control worrying	0.191628	0.526845
1	45167236	47257261	558	hospitalized covid	Anxiety disorder	0.301825	0.526921
16	15921109	17343277	446	covid	Recent easy annoyance or irritability	0.235492	0.526956
10	18529743	19421514	412	very severe respiratory confirmed covid	Recent easy annoyance or irritability	-0.231984	0.526959
6	32539568	32586784	3	hospitalized covid	Tense, sore, or aching muscles during worst period of anxiety	0.333979	0.527027
1	119408889	120345066	344	covid	Tense, sore, or aching muscles during worst period of anxiety	0.321698	0.527083
8	1161825	1628039	229	very severe respiratory confirmed covid	Other anxiety disorders	-0.411403	0.527116
14	93386329	94892240	678	covid	Anxiety disorders	0.14405	0.527131
6	73170169	74401506	379	covid	GAD-2 total score	-0.241433	0.527152
4	159176074	160828480	442	very severe respiratory confirmed covid	Recent easy annoyance or irritability	-0.194393	0.527186
3	118086930	118903053	288	hospitalized covid	GAD-2 total score	0.364516	0.527187
2	123929873	124730991	254	hospitalized covid	Anxiety disorders	-0.61352	0.527264
4	82655624	84003062	519	hospitalized covid	Tense, sore, or aching muscles during worst period of anxiety	-0.340207	0.52729
18	56832313	57635821	425	very severe respiratory confirmed covid	Other anxiety disorders	-0.291036	0.527309
8	58675118	59555977	374	covid	Tense, sore, or aching muscles during worst period of anxiety	-0.560865	0.527331
5	178595253	179794710	461	covid	Anxiety disorders	-0.163049	0.527404
10	101271452	102509298	442	very severe respiratory confirmed covid	Tense, sore, or aching muscles during worst period of anxiety	0.467158	0.527419
6	98173004	99678876	451	very severe respiratory confirmed covid	Recent inability to stop or control worrying	0.158221	0.527433
1	165553813	166458031	348	very severe respiratory confirmed covid	Recent inability to stop or control worrying	-0.822079	0.52744
17	62112374	63548724	321	hospitalized covid	Anxiety disorder	0.206827	0.527449
7	9225107	9900801	291	hospitalized covid	Tense, sore, or aching muscles during worst period of anxiety	-0.244395	0.52749
12	10946141	11742149	223	covid	Other anxiety disorders	0.617838	0.527491
16	73140782	74135275	478	very severe respiratory confirmed covid	Other anxiety disorders	-0.70648	0.527531
3	123518508	124823006	549	hospitalized covid	Recent easy annoyance or irritability	0.193362	0.527537
4	57103101	58011085	383	covid	Recent inability to stop or control worrying	0.207297	0.527573
1	89753965	90941549	391	hospitalized covid	Anxiety disorders	0.232657	0.527637
13	88029524	88968400	240	very severe respiratory confirmed covid	Other anxiety disorders	1	0.527647
3	132925968	133718493	358	very severe respiratory confirmed covid	Anxiety disorders	-0.374197	0.527667
9	14902925	15839403	314	covid	Recent inability to stop or control worrying	0.289667	0.527847
9	30410079	31115153	188	very severe respiratory confirmed covid	Tense, sore, or aching muscles during worst period of anxiety	0.332085	0.527919
16	1996493	3379996	349	very severe respiratory confirmed covid	Recent easy annoyance or irritability	0.237613	0.52796
6	91097025	92015279	415	hospitalized covid	GAD-2 total score	-0.25605	0.52803
10	114255955	115588903	597	very severe respiratory confirmed covid	GAD-2 total score	-0.184315	0.528049
16	59885500	61092844	392	covid	Other anxiety disorders	0.206337	0.528058
12	74080748	75563968	417	hospitalized covid	Recent inability to stop or control worrying	0.291906	0.528143
10	11856925	12581571	287	very severe respiratory confirmed covid	Tense, sore, or aching muscles during worst period of anxiety	0.273036	0.528174
2	3314203	4016104	345	hospitalized covid	Tense, sore, or aching muscles during worst period of anxiety	-1	0.528216
5	143605909	145319096	580	very severe respiratory confirmed covid	Recent inability to stop or control worrying	-0.611968	0.528275
6	40778402	42103738	558	hospitalized covid	Recent inability to stop or control worrying	-0.225865	0.528283
3	94250145	95088587	184	covid	Anxiety disorders	0.482194	0.528284
22	26166935	27192923	668	covid	Tense, sore, or aching muscles during worst period of anxiety	0.139403	0.528306
11	24091273	24892439	357	hospitalized covid	Tense, sore, or aching muscles during worst period of anxiety	-0.33459	0.528344
8	15359693	15999328	384	covid	Recent inability to stop or control worrying	-0.388344	0.528375
13	111621245	112319064	354	very severe respiratory confirmed covid	Other anxiety disorders	0.263478	0.528414
1	193575517	194365688	288	hospitalized covid	GAD-2 total score	-0.638642	0.528431
3	175671425	176931163	426	hospitalized covid	Recent easy annoyance or irritability	0.193634	0.528533
4	182065647	182946258	510	very severe respiratory confirmed covid	Tense, sore, or aching muscles during worst period of anxiety	0.131953	0.528539
11	59256233	60515105	387	covid	Recent easy annoyance or irritability	-0.371308	0.528572
10	73514215	75694023	471	hospitalized covid	Recent inability to stop or control worrying	0.300697	0.528668
1	2983520	3582047	220	covid	Tense, sore, or aching muscles during worst period of anxiety	-1	0.528677
14	23985937	24906056	311	hospitalized covid	GAD-2 total score	0.261344	0.528678
1	241813535	242417923	279	covid	Anxiety disorder	0.29783	0.52868
7	92530166	93691725	365	very severe respiratory confirmed covid	Other anxiety disorders	0.341094	0.528724
16	54866096	55907389	533	very severe respiratory confirmed covid	Anxiety disorder	-0.207755	0.528727
12	48960266	50344346	363	covid	Tense, sore, or aching muscles during worst period of anxiety	0.578604	0.528761
7	75243900	76451928	250	hospitalized covid	Recent easy annoyance or irritability	-0.466557	0.528774
1	59889046	61377615	545	covid	Recent easy annoyance or irritability	0.174693	0.528777
15	59901117	61130595	539	hospitalized covid	Tense, sore, or aching muscles during worst period of anxiety	-0.224112	0.528803
6	15069422	16566882	627	covid	Tense, sore, or aching muscles during worst period of anxiety	0.243462	0.528825
2	22429641	23538527	440	very severe respiratory confirmed covid	Tense, sore, or aching muscles during worst period of anxiety	-0.699974	0.528897
6	34979271	36346353	477	very severe respiratory confirmed covid	Anxiety disorders	0.273296	0.5289
12	55416803	56987105	392	hospitalized covid	Other anxiety disorders	0.165731	0.528905
16	83077870	83778371	574	very severe respiratory confirmed covid	Recent easy annoyance or irritability	-0.161022	0.528917
8	138564844	139404631	429	covid	Anxiety disorders	0.287627	0.528921
19	51903805	52678748	412	very severe respiratory confirmed covid	Anxiety disorders	-0.172574	0.528959
10	64069688	65400431	437	hospitalized covid	Anxiety disorder	0.290207	0.529001
10	85463485	86459980	458	hospitalized covid	GAD-2 total score	0.211303	0.529018
7	4139432	4938442	355	covid	Recent inability to stop or control worrying	-0.275499	0.52902
1	195161236	196179110	358	covid	Recent easy annoyance or irritability	-0.926077	0.529064
4	139553761	141087047	552	very severe respiratory confirmed covid	Other anxiety disorders	0.120136	0.529102
1	84728348	86017267	627	covid	Recent easy annoyance or irritability	0.200493	0.529106
20	23808563	24487128	258	covid	Recent easy annoyance or irritability	-1	0.529106
1	95122542	96147576	45	hospitalized covid	Other anxiety disorders	0.4695	0.529148
3	155928191	156795410	331	covid	Anxiety disorder	0.161664	0.529155
7	36507691	37981936	748	hospitalized covid	Anxiety disorders	0.212308	0.529172
6	131457165	132890694	504	covid	Tense, sore, or aching muscles during worst period of anxiety	0.251028	0.529251
8	3386668	3787248	387	covid	Anxiety disorder	0.292366	0.529262
7	153241229	154407487	422	very severe respiratory confirmed covid	GAD-2 total score	0.310582	0.529262
11	39329141	40362940	322	covid	Recent easy annoyance or irritability	0.229357	0.529264
2	79900056	80737811	404	hospitalized covid	Anxiety disorders	1	0.529275
19	54602371	55182973	221	covid	Tense, sore, or aching muscles during worst period of anxiety	0.893008	0.529383
1	240248509	241033584	441	hospitalized covid	Recent easy annoyance or irritability	0.214981	0.529401
7	51951648	52635123	306	hospitalized covid	Anxiety disorder	-0.285301	0.529416
19	33785836	34633274	328	covid	GAD-2 total score	-0.435043	0.52942
7	116835337	118342090	430	covid	Tense, sore, or aching muscles during worst period of anxiety	0.235832	0.529421
20	49236419	50653620	607	covid	Anxiety disorder	-0.0918115	0.529479
13	73114510	74437635	535	covid	GAD-2 total score	0.171866	0.529496
9	101596751	103165725	447	covid	Anxiety disorder	0.286398	0.529514
11	118901214	120064528	438	covid	Recent inability to stop or control worrying	-0.183659	0.529529
11	113889020	114742317	451	covid	GAD-2 total score	0.182585	0.529532
3	35913034	36840136	362	covid	Other anxiety disorders	-0.246232	0.529569
7	115321302	116835336	401	very severe respiratory confirmed covid	Tense, sore, or aching muscles during worst period of anxiety	0.192891	0.529604
11	16383387	17583948	475	hospitalized covid	Recent inability to stop or control worrying	-0.202301	0.52961
21	43812792	44815008	436	very severe respiratory confirmed covid	Anxiety disorder	0.340151	0.529692
2	226242843	227557841	416	hospitalized covid	Anxiety disorders	0.221056	0.529725
3	60571140	61277587	362	very severe respiratory confirmed covid	Other anxiety disorders	0.234801	0.529728
3	19030989	20754842	497	very severe respiratory confirmed covid	Anxiety disorders	0.194123	0.529729
1	156813846	158081627	537	very severe respiratory confirmed covid	Anxiety disorders	0.200299	0.529757
7	133807217	134943221	466	covid	GAD-2 total score	0.281258	0.529776
7	50894509	51951647	405	very severe respiratory confirmed covid	Anxiety disorders	-0.268065	0.529808
8	20135629	20812107	351	very severe respiratory confirmed covid	Recent easy annoyance or irritability	-0.612713	0.52982
15	96864279	98025684	440	very severe respiratory confirmed covid	Anxiety disorder	-0.10044	0.529863
5	16592320	17803477	430	very severe respiratory confirmed covid	Tense, sore, or aching muscles during worst period of anxiety	0.161008	0.529867
8	40974255	41725002	300	covid	Other anxiety disorders	0.36052	0.529876
7	126640873	127903738	520	covid	GAD-2 total score	0.387844	0.529881
15	61130596	62106138	548	very severe respiratory confirmed covid	Recent inability to stop or control worrying	-0.190741	0.52991
5	56896891	57895012	443	hospitalized covid	Anxiety disorder	-0.237999	0.529924
18	55809316	56832312	491	very severe respiratory confirmed covid	Other anxiety disorders	0.198939	0.529947
10	14008136	14820755	555	covid	Other anxiety disorders	-0.11463	0.529966
5	149850204	150981934	531	covid	Recent easy annoyance or irritability	-0.462884	0.530018
2	63672119	64696089	282	very severe respiratory confirmed covid	GAD-2 total score	-0.502339	0.530049
2	210842458	212520453	587	covid	Anxiety disorders	0.434928	0.530086
10	100337831	101271451	320	very severe respiratory confirmed covid	Tense, sore, or aching muscles during worst period of anxiety	-0.552269	0.530142
3	3128153	4109393	519	hospitalized covid	GAD-2 total score	-0.244499	0.530191
5	159663734	160519049	380	hospitalized covid	Anxiety disorders	0.258188	0.530209
6	82388205	83571953	398	very severe respiratory confirmed covid	Anxiety disorder	0.668439	0.530259
9	109150718	110630150	661	hospitalized covid	Anxiety disorder	-0.0817676	0.530259
3	193122091	194217140	455	very severe respiratory confirmed covid	Recent inability to stop or control worrying	-0.313084	0.530277
5	176180302	177659902	350	hospitalized covid	Anxiety disorders	0.37148	0.530335
3	23426045	24270189	324	very severe respiratory confirmed covid	Recent inability to stop or control worrying	0.303717	0.530341
2	7966710	8978798	388	covid	Tense, sore, or aching muscles during worst period of anxiety	-0.197827	0.530363
5	163781269	165289211	487	hospitalized covid	Tense, sore, or aching muscles during worst period of anxiety	0.188182	0.530431
17	9619357	10572617	487	very severe respiratory confirmed covid	Recent easy annoyance or irritability	0.183071	0.530501
2	170865766	171566482	353	covid	Recent easy annoyance or irritability	0.679945	0.530535
3	151131308	151904021	270	hospitalized covid	Anxiety disorders	-0.420452	0.530577
19	51903805	52678748	412	very severe respiratory confirmed covid	Other anxiety disorders	-0.153486	0.530693
4	133524887	134109978	155	covid	Anxiety disorder	0.395963	0.5307
1	202583885	204092537	577	very severe respiratory confirmed covid	Recent inability to stop or control worrying	0.143635	0.5307
9	97418634	98885862	499	covid	GAD-2 total score	-0.630875	0.530711
9	129617772	130902727	375	covid	Recent easy annoyance or irritability	0.239774	0.53078
18	51060987	52512523	440	hospitalized covid	Recent easy annoyance or irritability	0.353196	0.5308
4	21416381	22835185	527	covid	GAD-2 total score	0.366713	0.530843
2	171566483	172501315	287	hospitalized covid	Tense, sore, or aching muscles during worst period of anxiety	0.291779	0.530915
9	90135155	90890979	361	hospitalized covid	Other anxiety disorders	-0.165209	0.530919
12	25990814	26958056	486	hospitalized covid	Other anxiety disorders	0.262042	0.530924
17	52102650	53468006	251	covid	Recent easy annoyance or irritability	0.230842	0.530961
2	40786177	41540439	268	hospitalized covid	Recent inability to stop or control worrying	-0.423247	0.531044
18	7862480	8788524	503	covid	Recent inability to stop or control worrying	-0.279331	0.531048
13	78693311	79489045	343	covid	Tense, sore, or aching muscles during worst period of anxiety	0.845575	0.531069
7	97420208	98173564	195	very severe respiratory confirmed covid	Anxiety disorders	-0.943883	0.531094
13	66382287	67718879	472	hospitalized covid	Recent inability to stop or control worrying	0.306967	0.5311
7	131856482	133807216	621	hospitalized covid	Anxiety disorder	-0.237483	0.531122
8	41725003	43825633	328	covid	Anxiety disorders	-0.301852	0.531134
7	113339387	115321301	432	covid	GAD-2 total score	-0.194493	0.53116
8	144934289	146303787	219	hospitalized covid	Anxiety disorders	0.458783	0.531178
20	12353962	13202335	482	covid	Anxiety disorder	-0.162376	0.531229
13	45476447	46493236	399	hospitalized covid	Recent easy annoyance or irritability	-0.713351	0.531298
12	4967644	6023700	651	very severe respiratory confirmed covid	GAD-2 total score	-0.128881	0.531301
6	131457165	132890694	504	very severe respiratory confirmed covid	Anxiety disorders	-0.221609	0.53131
5	130573818	132554690	554	hospitalized covid	Anxiety disorder	0.322663	0.531335
22	32662294	33501725	492	very severe respiratory confirmed covid	Anxiety disorders	0.193958	0.531377
8	128073655	129291118	630	very severe respiratory confirmed covid	Tense, sore, or aching muscles during worst period of anxiety	-0.128381	0.531384
6	75461314	77274030	445	very severe respiratory confirmed covid	Anxiety disorders	0.697094	0.531418
14	48177484	49002065	306	covid	GAD-2 total score	-0.505934	0.531433
5	159663734	160519049	380	very severe respiratory confirmed covid	Recent easy annoyance or irritability	-0.473696	0.531442
11	17583949	18740267	434	hospitalized covid	Anxiety disorders	0.234315	0.531451
14	78374054	79199451	463	hospitalized covid	Anxiety disorder	-0.144577	0.531452
12	1078398	1942426	308	hospitalized covid	Recent easy annoyance or irritability	-0.17261	0.531494
8	72917490	73838027	407	very severe respiratory confirmed covid	Other anxiety disorders	0.341184	0.531538
13	99402295	100470868	447	hospitalized covid	GAD-2 total score	0.40711	0.531554
10	97040173	98005994	431	very severe respiratory confirmed covid	GAD-2 total score	0.31301	0.531567
1	180221609	181324205	389	covid	Recent inability to stop or control worrying	0.503317	0.531579
6	29529756	29833843	32	very severe respiratory confirmed covid	Anxiety disorder	0.281109	0.531596
19	14891101	15650185	284	very severe respiratory confirmed covid	Recent inability to stop or control worrying	0.359313	0.531611
11	107846825	109891837	542	hospitalized covid	Recent easy annoyance or irritability	0.213149	0.531697
8	4273084	4893120	553	hospitalized covid	Other anxiety disorders	-0.120306	0.53179
14	21982655	22760700	416	covid	Recent inability to stop or control worrying	-0.162411	0.531795
18	69311743	70540349	504	hospitalized covid	Recent easy annoyance or irritability	0.155658	0.531809
10	6234719	6897037	411	covid	Tense, sore, or aching muscles during worst period of anxiety	-0.315643	0.531896
14	27720241	29029224	352	hospitalized covid	Recent inability to stop or control worrying	0.750059	0.53193
5	153734495	154599750	342	very severe respiratory confirmed covid	Anxiety disorder	0.389444	0.531941
9	94924483	95854925	287	very severe respiratory confirmed covid	Anxiety disorder	1	0.531942
2	118663654	119635489	398	covid	Recent inability to stop or control worrying	-0.402181	0.531945
3	24270190	25516193	643	hospitalized covid	Recent inability to stop or control worrying	-0.202483	0.531958
3	106174686	107736519	471	very severe respiratory confirmed covid	Recent inability to stop or control worrying	1	0.532034
21	35729262	37303548	635	very severe respiratory confirmed covid	Tense, sore, or aching muscles during worst period of anxiety	-0.0955752	0.532036
3	181424324	183203155	464	covid	GAD-2 total score	-0.349997	0.532058
3	113657666	115649909	621	covid	Tense, sore, or aching muscles during worst period of anxiety	0.191781	0.532074
2	82941456	84395899	357	covid	Recent easy annoyance or irritability	0.262183	0.532082
1	184953090	186179447	338	very severe respiratory confirmed covid	Recent inability to stop or control worrying	-0.54865	0.532099
5	98567770	99257995	169	very severe respiratory confirmed covid	Anxiety disorder	0.83358	0.532131
20	35990262	37253657	493	covid	Tense, sore, or aching muscles during worst period of anxiety	-0.32659	0.532138
18	15220935	20009696	276	covid	GAD-2 total score	0.482814	0.53216
4	142807915	144401042	467	covid	Recent inability to stop or control worrying	-0.585078	0.532166
4	5972710	7135819	517	very severe respiratory confirmed covid	Other anxiety disorders	0.0817535	0.532181
3	27614909	28649810	346	hospitalized covid	Anxiety disorder	-0.31857	0.532202
6	139716714	141449453	445	covid	Recent inability to stop or control worrying	0.285716	0.532234
3	185709997	186602045	387	hospitalized covid	Recent easy annoyance or irritability	-0.311356	0.532259
9	112865521	113646149	451	very severe respiratory confirmed covid	Tense, sore, or aching muscles during worst period of anxiety	0.907636	0.53227
9	117989018	119001227	375	covid	Tense, sore, or aching muscles during worst period of anxiety	0.618952	0.53233
17	32356062	33614189	614	hospitalized covid	Tense, sore, or aching muscles during worst period of anxiety	0.20438	0.532353
1	228045555	229075156	291	covid	Anxiety disorder	-0.323553	0.532388
11	58452709	59256232	225	covid	Recent inability to stop or control worrying	0.696507	0.532412
12	18470024	19532765	303	covid	Recent inability to stop or control worrying	-0.233815	0.532415
11	39329141	40362940	322	very severe respiratory confirmed covid	Anxiety disorder	-0.483312	0.532424
17	51110386	52102649	339	hospitalized covid	Other anxiety disorders	0.2754	0.532466
8	75011700	76295483	466	very severe respiratory confirmed covid	Anxiety disorder	-0.397607	0.532468
11	7191231	7915071	427	very severe respiratory confirmed covid	Recent inability to stop or control worrying	-0.241138	0.532573
9	117054910	117989017	495	hospitalized covid	Anxiety disorder	1	0.532647
1	232177705	232954942	397	covid	Tense, sore, or aching muscles during worst period of anxiety	0.466503	0.532661
19	23468993	24567341	190	covid	Other anxiety disorders	0.817811	0.532662
8	70004666	70872088	357	hospitalized covid	Recent inability to stop or control worrying	0.297677	0.532678
8	107787164	108647463	364	covid	Anxiety disorder	1	0.532759
4	123768694	124534997	247	covid	Other anxiety disorders	-0.930384	0.532764
6	119451295	120339244	312	covid	Other anxiety disorders	0.462191	0.532791
8	137527618	138564843	372	very severe respiratory confirmed covid	Other anxiety disorders	0.294806	0.532802
9	91643256	92500277	311	hospitalized covid	Recent inability to stop or control worrying	-0.316994	0.532882
16	81437862	82310204	454	hospitalized covid	Other anxiety disorders	0.111186	0.532934
7	140217631	142098979	644	covid	Anxiety disorder	0.224135	0.532949
11	11632651	12470449	513	very severe respiratory confirmed covid	Anxiety disorders	0.0880896	0.532955
6	161371015	162254229	487	hospitalized covid	Tense, sore, or aching muscles during worst period of anxiety	0.156347	0.533006
3	145211908	145903838	265	very severe respiratory confirmed covid	Other anxiety disorders	0.678175	0.533101
10	123856185	124894142	518	hospitalized covid	Anxiety disorder	-0.254258	0.533133
8	134509449	135313673	474	hospitalized covid	Tense, sore, or aching muscles during worst period of anxiety	0.187696	0.533159
15	66355635	67396520	527	hospitalized covid	Recent easy annoyance or irritability	0.196068	0.533199
1	183920617	184953089	410	very severe respiratory confirmed covid	Tense, sore, or aching muscles during worst period of anxiety	0.549918	0.533368
1	180221609	181324205	389	very severe respiratory confirmed covid	Recent easy annoyance or irritability	0.386574	0.533381
15	96864279	98025684	440	very severe respiratory confirmed covid	Anxiety disorders	-0.107464	0.533406
4	122655435	123768693	276	hospitalized covid	GAD-2 total score	0.459671	0.533414
9	1103599	1874961	534	hospitalized covid	GAD-2 total score	0.200145	0.533427
10	129134739	129831969	444	very severe respiratory confirmed covid	Anxiety disorder	-0.16186	0.533519
5	142532957	143605908	469	very severe respiratory confirmed covid	GAD-2 total score	0.24762	0.533527
6	55469138	56200985	276	very severe respiratory confirmed covid	Tense, sore, or aching muscles during worst period of anxiety	-0.299807	0.533595
7	73128831	75243899	276	hospitalized covid	Recent easy annoyance or irritability	-0.935825	0.533597
11	98929381	99619347	374	hospitalized covid	Other anxiety disorders	0.339293	0.533606
6	150635316	151629954	614	hospitalized covid	Anxiety disorder	0.108302	0.533611
2	102494488	103305257	439	hospitalized covid	Recent inability to stop or control worrying	-0.390791	0.533616
11	27018308	28577718	483	hospitalized covid	Tense, sore, or aching muscles during worst period of anxiety	0.214533	0.533731
14	75699502	76694201	397	covid	Recent inability to stop or control worrying	-0.260975	0.533774
11	90967062	92209168	451	very severe respiratory confirmed covid	Recent easy annoyance or irritability	0.619642	0.533831
3	67454741	68319770	264	hospitalized covid	Recent easy annoyance or irritability	-0.301525	0.533833
11	62800369	64594822	468	hospitalized covid	Anxiety disorder	0.381352	0.533897
9	93441051	94175374	364	covid	Recent easy annoyance or irritability	0.296192	0.533898
4	63337955	64117431	168	very severe respiratory confirmed covid	Anxiety disorder	0.259026	0.533908
15	101550751	102520975	413	covid	Recent easy annoyance or irritability	-0.182842	0.53395
9	6859792	7388202	400	covid	Recent inability to stop or control worrying	-0.149528	0.534041
12	16136743	17374895	398	covid	Anxiety disorders	-0.281541	0.53405
15	47693317	49260006	510	hospitalized covid	Recent inability to stop or control worrying	-0.573564	0.534098
4	74885901	76497358	488	covid	GAD-2 total score	0.368494	0.534135
7	63311298	64216135	242	very severe respiratory confirmed covid	Recent easy annoyance or irritability	0.286356	0.534174
18	69311743	70540349	504	covid	Recent inability to stop or control worrying	0.225525	0.534197
2	7108209	7966709	350	hospitalized covid	Anxiety disorder	0.25378	0.534206
4	129625377	131098950	461	very severe respiratory confirmed covid	GAD-2 total score	0.452121	0.534275
16	79662635	80559685	564	covid	Anxiety disorder	0.126513	0.53429
8	3386668	3787248	387	hospitalized covid	Other anxiety disorders	-0.188189	0.534362
3	151904022	153406718	479	very severe respiratory confirmed covid	Recent easy annoyance or irritability	-0.628631	0.534373
9	112865521	113646149	451	hospitalized covid	Recent inability to stop or control worrying	0.175198	0.53438
9	6859792	7388202	400	covid	Other anxiety disorders	-0.221492	0.534386
9	23091194	23859374	281	very severe respiratory confirmed covid	Anxiety disorder	0.256072	0.534418
7	16739014	17596578	443	hospitalized covid	Other anxiety disorders	0.190418	0.534437
3	125475723	125992650	184	very severe respiratory confirmed covid	Anxiety disorder	-0.446841	0.534541
7	30175114	31730554	680	very severe respiratory confirmed covid	GAD-2 total score	-0.61273	0.53458
6	165835954	166853325	572	covid	Anxiety disorders	0.248246	0.53467
12	12721875	13559527	418	hospitalized covid	Other anxiety disorders	-0.175444	0.534704
7	113339387	115321301	432	hospitalized covid	Anxiety disorders	0.257309	0.534729
6	58141890	61883560	79	very severe respiratory confirmed covid	Other anxiety disorders	-0.919726	0.534773
18	9816165	10675548	484	very severe respiratory confirmed covid	Tense, sore, or aching muscles during worst period of anxiety	0.145156	0.534782
8	21650454	22895018	534	covid	Other anxiety disorders	0.113203	0.534841
9	127184583	128785782	375	covid	Tense, sore, or aching muscles during worst period of anxiety	0.648948	0.535001
12	53039988	54371448	526	hospitalized covid	Tense, sore, or aching muscles during worst period of anxiety	-0.220503	0.535015
6	20418021	21295864	419	covid	Anxiety disorders	0.730124	0.535039
4	168623791	169555114	371	covid	Other anxiety disorders	-0.460181	0.535051
16	59885500	61092844	392	very severe respiratory confirmed covid	Other anxiety disorders	0.572982	0.53507
8	13948096	14389305	202	very severe respiratory confirmed covid	Anxiety disorders	-0.403267	0.535083
22	43574018	44409533	458	very severe respiratory confirmed covid	Anxiety disorders	-0.511917	0.535098
16	78280637	78973580	476	very severe respiratory confirmed covid	Anxiety disorders	-0.205985	0.535129
3	107736520	108638900	290	covid	Anxiety disorders	-0.364922	0.535168
15	42332686	44987755	587	very severe respiratory confirmed covid	Recent inability to stop or control worrying	0.228329	0.535174
1	25885139	27992665	526	hospitalized covid	Anxiety disorder	0.287463	0.535179
5	89584467	90793804	407	hospitalized covid	GAD-2 total score	-0.273151	0.535202
1	246610291	247531112	330	hospitalized covid	Anxiety disorder	-0.201569	0.535296
8	26679136	27406511	396	very severe respiratory confirmed covid	Anxiety disorders	-0.278603	0.535299
1	246610291	247531112	330	hospitalized covid	Other anxiety disorders	-0.218354	0.53532
21	30847297	32202239	503	covid	Recent easy annoyance or irritability	0.239764	0.535372
3	151131308	151904021	270	hospitalized covid	Other anxiety disorders	-0.444923	0.535509
13	42950158	43931931	492	hospitalized covid	Recent inability to stop or control worrying	0.230253	0.535514
2	35609258	36120743	222	very severe respiratory confirmed covid	Tense, sore, or aching muscles during worst period of anxiety	-1	0.535539
1	215825792	216658126	419	very severe respiratory confirmed covid	Tense, sore, or aching muscles during worst period of anxiety	-0.240832	0.535545
6	50940768	51826423	365	covid	Tense, sore, or aching muscles during worst period of anxiety	-0.341725	0.535569
8	143611462	144934288	374	hospitalized covid	Recent inability to stop or control worrying	-0.388338	0.535569
11	102671666	103495635	351	covid	Recent inability to stop or control worrying	0.802678	0.535592
11	120064529	121208186	514	hospitalized covid	Recent inability to stop or control worrying	0.309464	0.535595
14	85562937	86653343	435	covid	Anxiety disorder	-0.552993	0.535759
18	1940212	2839842	381	very severe respiratory confirmed covid	Tense, sore, or aching muscles during worst period of anxiety	0.278344	0.535932
2	144503689	145977920	356	very severe respiratory confirmed covid	Tense, sore, or aching muscles during worst period of anxiety	-0.254803	0.535967
18	11872227	12735558	293	hospitalized covid	Anxiety disorders	-0.355945	0.535982
18	60780195	62074993	562	very severe respiratory confirmed covid	Tense, sore, or aching muscles during worst period of anxiety	0.144611	0.536009
3	141898979	142976707	378	covid	Tense, sore, or aching muscles during worst period of anxiety	0.846023	0.536048
8	144934289	146303787	219	very severe respiratory confirmed covid	Other anxiety disorders	0.409841	0.536076
10	133111171	133818036	303	covid	Recent inability to stop or control worrying	0.170858	0.536109
8	53108911	54119373	374	hospitalized covid	Other anxiety disorders	0.953849	0.53616
7	7926501	8718351	424	hospitalized covid	Recent easy annoyance or irritability	0.270591	0.536178
3	16084006	17182494	519	very severe respiratory confirmed covid	Anxiety disorders	-0.129372	0.536283
2	174118390	174927563	310	covid	Other anxiety disorders	0.457139	0.536414
2	100202437	101556799	503	covid	Anxiety disorder	0.158713	0.536454
7	105312564	106399739	513	hospitalized covid	Other anxiety disorders	-0.135179	0.536464
10	11856925	12581571	287	covid	Tense, sore, or aching muscles during worst period of anxiety	0.151501	0.536537
1	17557747	18427820	404	covid	Anxiety disorders	0.159508	0.536577
11	122589225	123398882	405	very severe respiratory confirmed covid	Other anxiety disorders	-0.1443	0.536613
2	34239777	34890558	255	very severe respiratory confirmed covid	GAD-2 total score	-0.392107	0.536626
11	21442723	22368743	319	hospitalized covid	Anxiety disorder	-0.665301	0.536676
4	58011086	58940256	408	covid	GAD-2 total score	0.248213	0.536679
15	93707011	94565521	440	hospitalized covid	GAD-2 total score	0.202944	0.536759
13	87043589	88029523	234	very severe respiratory confirmed covid	Tense, sore, or aching muscles during worst period of anxiety	0.609595	0.536806
2	112644829	113930668	532	hospitalized covid	Other anxiety disorders	-0.406305	0.536818
13	83829836	85035400	365	hospitalized covid	Recent inability to stop or control worrying	0.518371	0.536856
3	129091976	130242360	244	covid	Tense, sore, or aching muscles during worst period of anxiety	-0.985948	0.536897
2	29627933	30575619	415	very severe respiratory confirmed covid	Other anxiety disorders	-0.299382	0.536913
21	32202240	33270272	355	covid	Anxiety disorder	-0.226385	0.536933
12	108183189	109031819	356	very severe respiratory confirmed covid	Tense, sore, or aching muscles during worst period of anxiety	0.269255	0.536938
2	241113280	241910366	324	hospitalized covid	Anxiety disorders	-0.380622	0.536955
9	18754197	19463292	370	covid	GAD-2 total score	-0.338654	0.536989
16	27443062	29043177	404	very severe respiratory confirmed covid	Recent easy annoyance or irritability	0.570757	0.537005
2	37603361	38887393	576	hospitalized covid	GAD-2 total score	-0.201562	0.537018
1	114664388	116207297	641	hospitalized covid	Tense, sore, or aching muscles during worst period of anxiety	0.167704	0.537045
17	52	815653	263	very severe respiratory confirmed covid	GAD-2 total score	0.300497	0.537055
4	169555115	170682809	414	covid	Other anxiety disorders	0.46574	0.537099
4	28927439	29758399	236	very severe respiratory confirmed covid	Tense, sore, or aching muscles during worst period of anxiety	0.802317	0.537102
11	3362509	4405707	288	hospitalized covid	Recent inability to stop or control worrying	0.193313	0.537163
12	128372589	129170296	439	covid	Anxiety disorder	0.128375	0.537236
7	77663965	78685009	677	covid	Anxiety disorder	0.118027	0.537248
2	789196	1376545	199	hospitalized covid	Other anxiety disorders	-0.693677	0.537344
6	131457165	132890694	504	very severe respiratory confirmed covid	Other anxiety disorders	-0.212554	0.53738
1	232954943	233639473	338	hospitalized covid	Other anxiety disorders	-0.25904	0.537409
5	135344944	136949853	618	hospitalized covid	Recent inability to stop or control worrying	0.229527	0.53744
10	18529743	19421514	412	covid	Recent inability to stop or control worrying	-0.256682	0.537442
13	63206536	63973941	180	very severe respiratory confirmed covid	Tense, sore, or aching muscles during worst period of anxiety	-1	0.537455
18	4603962	5575812	368	hospitalized covid	Recent inability to stop or control worrying	-0.214548	0.537492
9	32253284	33194892	416	covid	Other anxiety disorders	0.400833	0.53753
7	25671576	27351286	578	very severe respiratory confirmed covid	Recent easy annoyance or irritability	-0.142883	0.537549
11	49386072	50217008	145	very severe respiratory confirmed covid	GAD-2 total score	1	0.537573
8	1161825	1628039	229	covid	Anxiety disorders	-0.292444	0.537583
10	26161975	26888716	308	hospitalized covid	Tense, sore, or aching muscles during worst period of anxiety	0.663667	0.537605
3	12859210	14312007	624	covid	Recent easy annoyance or irritability	-0.151062	0.537635
1	183920617	184953089	410	hospitalized covid	Recent easy annoyance or irritability	0.255343	0.537642
1	153410810	154685545	372	covid	GAD-2 total score	-0.395367	0.537656
3	59998584	60571139	429	covid	Anxiety disorders	-0.199532	0.53766
16	17343278	19104257	397	covid	Anxiety disorder	-0.204855	0.537688
4	4266179	5051834	401	hospitalized covid	Anxiety disorder	0.259408	0.537772
4	177129679	178314527	489	hospitalized covid	Other anxiety disorders	-0.12336	0.537781
10	13208062	14008135	485	hospitalized covid	Recent easy annoyance or irritability	-0.458132	0.537816
13	34722392	35744568	312	hospitalized covid	Recent inability to stop or control worrying	-0.36451	0.537874
17	32356062	33614189	614	hospitalized covid	GAD-2 total score	0.315853	0.537887
20	57924038	58780894	358	very severe respiratory confirmed covid	GAD-2 total score	-0.347517	0.537911
14	73373374	74245428	236	covid	Recent easy annoyance or irritability	-0.374198	0.537925
14	61652817	62717985	447	hospitalized covid	Other anxiety disorders	0.144498	0.537949
13	43931932	45476446	587	covid	Anxiety disorders	0.129644	0.537977
6	33194976	33864262	297	very severe respiratory confirmed covid	Recent inability to stop or control worrying	0.260934	0.538055
1	34371023	35201626	383	covid	Tense, sore, or aching muscles during worst period of anxiety	-0.134797	0.538059
7	16739014	17596578	443	covid	Recent inability to stop or control worrying	-0.400424	0.538085
12	96017783	96828314	383	hospitalized covid	Tense, sore, or aching muscles during worst period of anxiety	-0.371189	0.538115
5	36431968	37925487	431	covid	Tense, sore, or aching muscles during worst period of anxiety	-0.251417	0.538175
13	40091624	41003943	441	very severe respiratory confirmed covid	Anxiety disorders	0.983337	0.538195
22	42867928	43574017	236	hospitalized covid	Other anxiety disorders	0.306888	0.538208
13	71976863	73114509	406	hospitalized covid	GAD-2 total score	0.25235	0.538231
3	151904022	153406718	479	covid	Recent easy annoyance or irritability	0.228436	0.538235
2	82941456	84395899	357	hospitalized covid	Recent easy annoyance or irritability	0.186079	0.538269
2	29627933	30575619	415	very severe respiratory confirmed covid	Anxiety disorder	-0.310852	0.538294
14	89482884	90662836	503	hospitalized covid	GAD-2 total score	0.193671	0.538307
1	201067953	202583884	687	covid	Tense, sore, or aching muscles during worst period of anxiety	0.149593	0.538355
11	98929381	99619347	374	very severe respiratory confirmed covid	Other anxiety disorders	0.370977	0.538367
11	39329141	40362940	322	hospitalized covid	Other anxiety disorders	1	0.538398
4	49325139	53879571	289	hospitalized covid	GAD-2 total score	1	0.538429
12	56987106	58748139	520	hospitalized covid	Anxiety disorder	0.312764	0.538454
10	104206838	106142283	629	covid	GAD-2 total score	0.283909	0.538492
11	30570130	32065771	410	very severe respiratory confirmed covid	GAD-2 total score	-0.262473	0.538496
7	42494807	43448815	372	hospitalized covid	Recent inability to stop or control worrying	0.626572	0.538538
1	209711170	211082892	636	covid	Anxiety disorders	-0.211302	0.538549
3	118086930	118903053	288	very severe respiratory confirmed covid	GAD-2 total score	0.362011	0.538566
17	52102650	53468006	251	very severe respiratory confirmed covid	Anxiety disorder	0.440517	0.538639
2	34890559	35609257	206	covid	Anxiety disorders	-0.539669	0.538715
18	52512524	53762996	443	covid	Tense, sore, or aching muscles during worst period of anxiety	-0.187751	0.538767
16	77270666	77739132	355	very severe respiratory confirmed covid	Recent easy annoyance or irritability	0.493451	0.538781
19	51903805	52678748	412	covid	GAD-2 total score	0.173986	0.538784
8	101448440	102548680	454	covid	Tense, sore, or aching muscles during worst period of anxiety	-0.363064	0.538811
22	38718590	40378783	506	covid	Anxiety disorder	-0.170933	0.538896
10	119528731	120592839	445	hospitalized covid	Anxiety disorders	-0.202516	0.538955
4	4266179	5051834	401	hospitalized covid	Other anxiety disorders	0.48133	0.538956
1	233639474	234365796	335	very severe respiratory confirmed covid	Anxiety disorders	0.190996	0.539025
14	37282013	38722114	455	very severe respiratory confirmed covid	Other anxiety disorders	0.526268	0.53908
10	55867695	57044845	457	covid	Anxiety disorders	-0.246914	0.539101
10	134856055	135524372	173	hospitalized covid	Other anxiety disorders	-0.340896	0.539134
7	67474723	68569224	431	covid	Tense, sore, or aching muscles during worst period of anxiety	0.252941	0.539172
10	6234719	6897037	411	very severe respiratory confirmed covid	Anxiety disorders	-0.280524	0.539265
10	129134739	129831969	444	very severe respiratory confirmed covid	Anxiety disorders	-0.172444	0.539271
7	73128831	75243899	276	hospitalized covid	Recent inability to stop or control worrying	0.863039	0.53929
3	75374968	76157470	83	very severe respiratory confirmed covid	Other anxiety disorders	-0.502686	0.539326
7	41415926	42494806	420	hospitalized covid	GAD-2 total score	0.263863	0.539338
10	6897038	7659872	427	very severe respiratory confirmed covid	Tense, sore, or aching muscles during worst period of anxiety	0.279269	0.539381
3	51953969	54074844	666	hospitalized covid	Recent easy annoyance or irritability	-0.20951	0.539424
9	30410079	31115153	188	hospitalized covid	Tense, sore, or aching muscles during worst period of anxiety	-0.205815	0.539456
9	121008530	122677719	728	covid	Anxiety disorder	-0.121624	0.539464
3	19030989	20754842	497	very severe respiratory confirmed covid	GAD-2 total score	-0.22977	0.539468
6	145778283	147015882	314	very severe respiratory confirmed covid	Recent inability to stop or control worrying	-0.698541	0.539471
13	113573119	114302561	261	covid	Other anxiety disorders	0.241787	0.539473
3	98212869	99045104	275	very severe respiratory confirmed covid	Anxiety disorder	0.453664	0.539488
6	26396201	27261035	262	covid	Other anxiety disorders	-0.258492	0.539552
2	20064518	21084898	467	hospitalized covid	Recent easy annoyance or irritability	0.264144	0.539566
4	168623791	169555114	371	hospitalized covid	Anxiety disorders	0.360942	0.539612
4	125486536	126476842	355	very severe respiratory confirmed covid	Other anxiety disorders	-0.293841	0.539629
12	58748140	60000363	475	hospitalized covid	Tense, sore, or aching muscles during worst period of anxiety	0.1696	0.539671
1	40200951	41093875	301	hospitalized covid	Anxiety disorder	-0.22781	0.539683
2	230541093	231847386	516	hospitalized covid	Recent easy annoyance or irritability	0.340528	0.539686
1	208162952	209711169	706	hospitalized covid	Other anxiety disorders	0.131183	0.53972
16	78973581	79662634	482	very severe respiratory confirmed covid	Anxiety disorder	0.0980875	0.539725
18	4603962	5575812	368	very severe respiratory confirmed covid	Tense, sore, or aching muscles during worst period of anxiety	-0.159784	0.539747
13	69004703	69751491	329	very severe respiratory confirmed covid	GAD-2 total score	-0.344308	0.539754
13	71010209	71976862	407	covid	GAD-2 total score	-0.200172	0.539791
21	32202240	33270272	355	hospitalized covid	Tense, sore, or aching muscles during worst period of anxiety	-0.714826	0.539793
12	118256125	119301061	385	hospitalized covid	Other anxiety disorders	0.178939	0.539794
4	85437806	86931670	477	hospitalized covid	Recent easy annoyance or irritability	0.590161	0.53983
7	128779174	130418704	523	covid	Anxiety disorders	0.19675	0.53987
11	118901214	120064528	438	covid	Tense, sore, or aching muscles during worst period of anxiety	-0.183693	0.53991
18	4603962	5575812	368	very severe respiratory confirmed covid	Recent easy annoyance or irritability	0.393146	0.539975
6	99678877	100878645	437	hospitalized covid	Other anxiety disorders	-0.255716	0.539982
8	3386668	3787248	387	covid	Anxiety disorders	0.256992	0.540077
16	9754797	10351808	354	hospitalized covid	Anxiety disorders	-0.313845	0.54009
20	60125334	60766557	278	very severe respiratory confirmed covid	Anxiety disorder	-0.182041	0.540122
11	2477450	3362508	345	hospitalized covid	Other anxiety disorders	0.159878	0.540153
7	149843000	150897818	399	very severe respiratory confirmed covid	Other anxiety disorders	-0.613342	0.54017
3	118903054	119759983	397	very severe respiratory confirmed covid	Other anxiety disorders	-0.805482	0.540189
2	206821200	207726594	333	very severe respiratory confirmed covid	GAD-2 total score	0.194103	0.540249
2	2680064	3314202	304	hospitalized covid	Tense, sore, or aching muscles during worst period of anxiety	-0.255828	0.540304
1	89753965	90941549	391	covid	Recent inability to stop or control worrying	-0.729463	0.54031
10	73514215	75694023	471	covid	Tense, sore, or aching muscles during worst period of anxiety	0.760095	0.540326
14	59447538	60099482	333	very severe respiratory confirmed covid	Anxiety disorder	-0.446288	0.540356
6	42103739	43770626	511	covid	Recent easy annoyance or irritability	-0.3151	0.540366
2	49849186	50756240	385	very severe respiratory confirmed covid	Anxiety disorder	-0.231631	0.540459
3	1440049	2140011	431	very severe respiratory confirmed covid	Anxiety disorders	-0.211347	0.540503
6	33194976	33864262	297	covid	Anxiety disorder	-0.459294	0.540519
4	109978983	111733579	600	covid	Other anxiety disorders	0.266747	0.540597
5	120960738	122005291	320	very severe respiratory confirmed covid	Anxiety disorders	0.22623	0.540617
12	95147846	96017782	444	covid	Anxiety disorders	0.174282	0.540634
13	53336572	54684856	592	very severe respiratory confirmed covid	GAD-2 total score	0.230104	0.540684
6	78168732	78959762	271	covid	Other anxiety disorders	0.241996	0.54072
3	59998584	60571139	429	very severe respiratory confirmed covid	GAD-2 total score	0.226495	0.540743
8	75011700	76295483	466	covid	Anxiety disorders	0.230325	0.540831
2	212520454	213194362	263	covid	Tense, sore, or aching muscles during worst period of anxiety	-0.663231	0.540831
8	2070903	2396122	121	covid	GAD-2 total score	-0.37834	0.540934
18	49790997	50372823	176	hospitalized covid	Recent easy annoyance or irritability	-0.200863	0.54098
5	152878628	153734494	380	very severe respiratory confirmed covid	Anxiety disorder	-0.690091	0.541035
9	107061020	108203095	510	hospitalized covid	Recent inability to stop or control worrying	0.269776	0.541038
5	162386028	163781268	506	covid	GAD-2 total score	0.193618	0.54104
3	64662374	65326751	367	very severe respiratory confirmed covid	Tense, sore, or aching muscles during worst period of anxiety	0.44019	0.541056
3	61277588	62609818	577	hospitalized covid	Other anxiety disorders	-0.0930769	0.541066
2	2680064	3314202	304	very severe respiratory confirmed covid	Recent inability to stop or control worrying	-0.184901	0.541076
8	26679136	27406511	396	very severe respiratory confirmed covid	Other anxiety disorders	-0.236311	0.541079
20	43008891	44072210	390	covid	Recent inability to stop or control worrying	-0.44187	0.541112
11	78912253	79802286	457	covid	Anxiety disorder	-0.179009	0.541141
16	78973581	79662634	482	covid	Recent easy annoyance or irritability	-0.124858	0.541146
8	41725003	43825633	328	hospitalized covid	Recent inability to stop or control worrying	0.475822	0.541179
6	10416551	11790671	617	very severe respiratory confirmed covid	Other anxiety disorders	-0.232895	0.541183
13	38290690	39381743	396	hospitalized covid	Anxiety disorder	-0.313229	0.541191
17	71466954	72383472	437	very severe respiratory confirmed covid	GAD-2 total score	-0.130287	0.541225
20	53879804	54743694	343	very severe respiratory confirmed covid	Other anxiety disorders	-0.175385	0.541356
13	88029524	88968400	240	very severe respiratory confirmed covid	Tense, sore, or aching muscles during worst period of anxiety	-0.519503	0.541383
22	25282437	26166934	285	very severe respiratory confirmed covid	Recent inability to stop or control worrying	-0.835192	0.541394
8	15999329	16988030	324	hospitalized covid	GAD-2 total score	-0.377063	0.541405
5	58721459	59868567	344	very severe respiratory confirmed covid	Anxiety disorders	0.474718	0.541408
4	9482868	9916156	91	covid	Recent inability to stop or control worrying	0.663453	0.541462
5	60930754	62180368	473	covid	Recent easy annoyance or irritability	0.269437	0.541498
18	32458908	34153297	582	hospitalized covid	Tense, sore, or aching muscles during worst period of anxiety	-0.260407	0.5415
3	31269698	32378805	455	hospitalized covid	Anxiety disorder	-0.151941	0.541552
6	78959763	79859903	275	very severe respiratory confirmed covid	Recent easy annoyance or irritability	-0.77675	0.541625
3	84698481	85807679	302	hospitalized covid	Anxiety disorders	0.373718	0.541706
3	184524269	185709996	372	hospitalized covid	Anxiety disorder	0.467381	0.54173
1	238094456	238704857	282	hospitalized covid	Recent inability to stop or control worrying	0.28744	0.541761
14	37282013	38722114	455	hospitalized covid	GAD-2 total score	0.268493	0.541785
10	14820756	15946677	448	hospitalized covid	Tense, sore, or aching muscles during worst period of anxiety	0.278174	0.541812
3	145903839	147358243	458	very severe respiratory confirmed covid	Recent inability to stop or control worrying	-0.281544	0.541893
7	77663965	78685009	677	hospitalized covid	GAD-2 total score	-0.164656	0.541923
1	21416122	22145629	265	very severe respiratory confirmed covid	Recent inability to stop or control worrying	-0.158792	0.541929
1	55727135	56799636	530	very severe respiratory confirmed covid	Recent inability to stop or control worrying	0.202522	0.541991
9	107061020	108203095	510	covid	GAD-2 total score	-0.188526	0.542014
13	45476447	46493236	399	hospitalized covid	Other anxiety disorders	-0.27639	0.542015
12	127545378	128372588	407	covid	Anxiety disorder	0.210062	0.542022
4	177129679	178314527	489	covid	Recent easy annoyance or irritability	0.143759	0.542086
2	183352291	184148655	292	covid	Recent inability to stop or control worrying	0.437924	0.542086
16	3379997	4816145	450	covid	Anxiety disorders	0.140281	0.542109
2	179224871	180336045	371	covid	Other anxiety disorders	-0.237012	0.54213
15	90632719	91593623	308	very severe respiratory confirmed covid	Anxiety disorders	-0.242941	0.542147
8	55275355	56346878	418	covid	GAD-2 total score	0.447949	0.542185
2	141802665	142494980	336	hospitalized covid	Recent easy annoyance or irritability	-0.734687	0.542216
11	13364728	15126767	561	very severe respiratory confirmed covid	Anxiety disorder	0.170722	0.542216
21	35729262	37303548	635	covid	Tense, sore, or aching muscles during worst period of anxiety	0.109812	0.542222
14	72665320	73373373	351	very severe respiratory confirmed covid	Anxiety disorder	-0.311793	0.542292
4	71468301	73258294	387	very severe respiratory confirmed covid	Recent easy annoyance or irritability	-0.499169	0.542321
3	58557719	59998583	653	covid	Other anxiety disorders	0.116855	0.542352
16	19104258	20351261	471	hospitalized covid	GAD-2 total score	-0.189759	0.542354
1	76097248	76977915	388	very severe respiratory confirmed covid	GAD-2 total score	0.260205	0.542366
5	110819518	111983115	422	hospitalized covid	Recent inability to stop or control worrying	0.716996	0.542379
13	110995433	111621244	367	covid	Recent easy annoyance or irritability	0.261354	0.542432
11	80726013	81658298	489	very severe respiratory confirmed covid	Other anxiety disorders	0.196894	0.542444
5	4636543	5828694	618	very severe respiratory confirmed covid	Anxiety disorders	-0.132159	0.542461
3	4835084	5496182	291	covid	Tense, sore, or aching muscles during worst period of anxiety	0.268035	0.542476
4	142807915	144401042	467	covid	Other anxiety disorders	0.635289	0.54248
12	111592382	113947983	521	covid	Recent easy annoyance or irritability	0.152772	0.542481
7	44989572	46247335	499	very severe respiratory confirmed covid	GAD-2 total score	0.295744	0.542491
5	56896891	57895012	443	very severe respiratory confirmed covid	Anxiety disorder	-0.404994	0.542515
16	82310205	83077869	552	hospitalized covid	Recent inability to stop or control worrying	-0.172463	0.542564
1	56799637	57529670	379	very severe respiratory confirmed covid	Anxiety disorders	0.297596	0.542573
3	23426045	24270189	324	hospitalized covid	Tense, sore, or aching muscles during worst period of anxiety	0.31893	0.54262
11	74399332	75445253	403	covid	Recent easy annoyance or irritability	0.709951	0.542639
9	6859792	7388202	400	covid	Anxiety disorder	-0.218394	0.542722
5	173606996	174662885	567	covid	Other anxiety disorders	0.0959028	0.542728
5	64438519	65606870	390	hospitalized covid	Tense, sore, or aching muscles during worst period of anxiety	0.145267	0.542737
9	23859375	24757729	213	hospitalized covid	Tense, sore, or aching muscles during worst period of anxiety	-0.228089	0.542785
8	81340232	82878769	483	very severe respiratory confirmed covid	Tense, sore, or aching muscles during worst period of anxiety	0.263399	0.542798
1	86017268	86761554	339	covid	Anxiety disorder	0.335491	0.542803
6	13352327	15069421	657	covid	Anxiety disorders	-0.257721	0.542829
10	33655459	35178224	590	hospitalized covid	GAD-2 total score	-0.141961	0.54291
10	99367801	100337830	440	covid	Anxiety disorders	-0.281258	0.542996
6	162254230	163336361	509	hospitalized covid	Other anxiety disorders	-0.228716	0.543002
14	82524786	84087372	569	hospitalized covid	GAD-2 total score	0.272795	0.543018
20	49236419	50653620	607	hospitalized covid	Anxiety disorders	-0.0892508	0.543021
1	100269208	101188315	335	very severe respiratory confirmed covid	Other anxiety disorders	0.422087	0.543127
20	57924038	58780894	358	covid	Anxiety disorders	0.147679	0.543136
7	7926501	8718351	424	hospitalized covid	Other anxiety disorders	-0.217275	0.543263
11	129451785	130500783	432	covid	Recent easy annoyance or irritability	0.310035	0.543312
3	148638309	149998411	528	covid	Recent easy annoyance or irritability	-0.257373	0.54334
5	55968967	56896890	334	very severe respiratory confirmed covid	Recent inability to stop or control worrying	0.227205	0.543367
8	66018205	66960438	261	covid	Tense, sore, or aching muscles during worst period of anxiety	0.531891	0.543396
22	37364005	38718589	556	covid	Recent inability to stop or control worrying	0.189146	0.543396
3	162622605	163250112	183	covid	Recent inability to stop or control worrying	-0.531155	0.543408
1	205917549	208162951	558	very severe respiratory confirmed covid	Anxiety disorder	0.230701	0.543418
13	35744569	36579413	387	very severe respiratory confirmed covid	Tense, sore, or aching muscles during worst period of anxiety	0.4612	0.543515
2	231847387	233352722	472	covid	Other anxiety disorders	0.205667	0.543525
12	12721875	13559527	418	hospitalized covid	Anxiety disorder	-0.204631	0.543539
2	115203836	116415816	386	covid	GAD-2 total score	-0.926934	0.543598
7	105312564	106399739	513	very severe respiratory confirmed covid	GAD-2 total score	-0.132128	0.543616
20	53120335	53879803	291	hospitalized covid	Recent easy annoyance or irritability	-0.350261	0.543639
16	12793150	13893407	527	hospitalized covid	Anxiety disorders	-0.133129	0.54364
4	7726035	8309826	296	covid	Other anxiety disorders	0.227985	0.543688
8	96900514	98132519	439	hospitalized covid	Tense, sore, or aching muscles during worst period of anxiety	1	0.543688
2	209940231	210842457	277	covid	Anxiety disorders	0.364079	0.543701
12	117091844	118256124	572	covid	Anxiety disorders	-0.131623	0.543722
10	83596351	84679429	452	covid	GAD-2 total score	0.574658	0.543755
10	120592840	121874445	513	covid	Recent inability to stop or control worrying	-0.31219	0.543791
2	100202437	101556799	503	hospitalized covid	Recent inability to stop or control worrying	-0.412667	0.543916
7	30175114	31730554	680	hospitalized covid	Tense, sore, or aching muscles during worst period of anxiety	-0.156581	0.54394
2	174118390	174927563	310	very severe respiratory confirmed covid	Recent inability to stop or control worrying	0.309264	0.543992
8	82878770	83730337	238	hospitalized covid	GAD-2 total score	0.748096	0.544004
7	13676748	15013694	652	hospitalized covid	Anxiety disorder	0.105496	0.54402
8	32454963	33982537	356	hospitalized covid	Anxiety disorders	0.40053	0.544062
15	62106139	63218978	487	very severe respiratory confirmed covid	Other anxiety disorders	0.167206	0.544066
22	41722788	42867927	291	very severe respiratory confirmed covid	GAD-2 total score	0.189972	0.544084
8	136220343	137527617	509	hospitalized covid	Anxiety disorders	0.701754	0.544138
5	149850204	150981934	531	covid	Anxiety disorder	-0.117694	0.544168
3	75374968	76157470	83	very severe respiratory confirmed covid	Recent easy annoyance or irritability	0.638455	0.544215
7	113339387	115321301	432	hospitalized covid	Anxiety disorder	0.224126	0.544253
2	45850048	46499326	403	very severe respiratory confirmed covid	Other anxiety disorders	0.191246	0.544264
7	6020654	6716905	183	hospitalized covid	Anxiety disorders	0.246603	0.544289
1	18427821	19238924	448	hospitalized covid	Other anxiety disorders	0.109437	0.544292
12	55416803	56987105	392	hospitalized covid	Recent easy annoyance or irritability	-0.183039	0.544305
1	211082893	212347582	438	covid	Tense, sore, or aching muscles during worst period of anxiety	0.650494	0.544345
15	70767984	72058129	515	covid	Other anxiety disorders	0.159583	0.544385
10	85463485	86459980	458	very severe respiratory confirmed covid	Recent easy annoyance or irritability	0.668628	0.544403
1	201067953	202583884	687	covid	Anxiety disorders	0.0966221	0.54445
10	92911507	94503299	434	hospitalized covid	Other anxiety disorders	0.185789	0.544481
2	183352291	184148655	292	very severe respiratory confirmed covid	Recent easy annoyance or irritability	-0.245623	0.54449
7	1366973	2473749	317	hospitalized covid	GAD-2 total score	-0.63443	0.544533
16	74135276	74889127	218	hospitalized covid	Recent inability to stop or control worrying	0.358029	0.544572
3	16084006	17182494	519	hospitalized covid	Recent inability to stop or control worrying	-0.190369	0.54467
17	63548725	64438387	276	hospitalized covid	Anxiety disorders	0.418468	0.544724
12	23923799	25058714	527	covid	Other anxiety disorders	-0.460474	0.544808
4	7135820	7726034	391	covid	Recent easy annoyance or irritability	0.167741	0.544835
11	35500368	36331189	421	very severe respiratory confirmed covid	Anxiety disorders	0.152123	0.544852
12	102966634	104140831	506	hospitalized covid	Tense, sore, or aching muscles during worst period of anxiety	0.160464	0.544855
3	133718494	135288394	692	very severe respiratory confirmed covid	Other anxiety disorders	0.175985	0.544865
2	187498048	188895310	321	hospitalized covid	Other anxiety disorders	0.401095	0.544884
3	54074845	54892586	372	covid	Anxiety disorders	0.298884	0.544901
18	51060987	52512523	440	hospitalized covid	Tense, sore, or aching muscles during worst period of anxiety	0.72852	0.544939
7	155280611	156344386	479	covid	Tense, sore, or aching muscles during worst period of anxiety	0.172065	0.544956
12	95147846	96017782	444	hospitalized covid	Anxiety disorders	0.268358	0.544972
6	47313444	48393981	363	covid	Other anxiety disorders	0.36801	0.544985
2	98989361	100202436	312	very severe respiratory confirmed covid	Recent inability to stop or control worrying	-0.926503	0.544985
1	25885139	27992665	526	very severe respiratory confirmed covid	Other anxiety disorders	-0.425256	0.545037
4	142807915	144401042	467	hospitalized covid	Other anxiety disorders	0.241317	0.545057
1	161945443	163141862	634	covid	Anxiety disorders	0.147574	0.545098
7	111795300	113339386	418	covid	GAD-2 total score	-0.232375	0.545119
6	80693928	81567706	319	covid	Other anxiety disorders	-1	0.545136
3	145903839	147358243	458	very severe respiratory confirmed covid	Other anxiety disorders	-0.190419	0.545176
14	29029225	30831154	510	very severe respiratory confirmed covid	Anxiety disorders	0.172173	0.545193
3	147358244	148638308	455	covid	Recent inability to stop or control worrying	0.248652	0.545273
6	150635316	151629954	614	covid	Tense, sore, or aching muscles during worst period of anxiety	-0.177583	0.545295
13	31433219	32986686	727	hospitalized covid	Anxiety disorders	0.0997473	0.545367
16	81437862	82310204	454	hospitalized covid	Recent easy annoyance or irritability	0.145484	0.545375
5	128734906	130573817	423	very severe respiratory confirmed covid	Tense, sore, or aching muscles during worst period of anxiety	0.152898	0.545441
1	116207298	117046311	158	hospitalized covid	Anxiety disorder	-0.33974	0.545473
2	110097869	112644828	438	very severe respiratory confirmed covid	Other anxiety disorders	0.260858	0.545488
2	189882703	191051954	297	covid	Recent easy annoyance or irritability	0.379324	0.545502
2	126754028	127895644	394	covid	Anxiety disorder	0.370643	0.545521
13	46493237	47433528	412	very severe respiratory confirmed covid	GAD-2 total score	-1	0.54553
18	27823156	28792734	421	covid	Anxiety disorders	0.229596	0.54557
20	10279604	11257012	503	hospitalized covid	Recent inability to stop or control worrying	-0.216654	0.545609
6	16566883	17391994	354	very severe respiratory confirmed covid	Anxiety disorder	-0.171993	0.545632
12	38746761	40017396	274	covid	Other anxiety disorders	0.542016	0.545632
7	66914876	67474722	233	covid	GAD-2 total score	-1	0.545657
16	62607091	64207176	530	very severe respiratory confirmed covid	Recent easy annoyance or irritability	0.219037	0.54566
11	112755447	113889019	488	very severe respiratory confirmed covid	Anxiety disorder	0.319748	0.545672
1	86017268	86761554	339	covid	Other anxiety disorders	0.322599	0.545698
21	18222038	19479024	437	covid	Tense, sore, or aching muscles during worst period of anxiety	0.145708	0.545749
7	93691726	95174847	442	hospitalized covid	Anxiety disorders	-0.243096	0.545751
8	129291119	130383563	362	very severe respiratory confirmed covid	Recent easy annoyance or irritability	0.659573	0.545769
2	205038120	206821199	714	very severe respiratory confirmed covid	GAD-2 total score	-0.207045	0.545814
19	54602371	55182973	221	hospitalized covid	Anxiety disorder	0.141893	0.545819
10	5396243	6234718	480	very severe respiratory confirmed covid	Anxiety disorder	0.165102	0.545824
9	23091194	23859374	281	very severe respiratory confirmed covid	Tense, sore, or aching muscles during worst period of anxiety	0.302275	0.545861
19	55182974	55714085	177	covid	Other anxiety disorders	0.416782	0.545873
7	106399740	107658603	436	very severe respiratory confirmed covid	Recent inability to stop or control worrying	-0.302648	0.545899
7	54550501	55161394	246	very severe respiratory confirmed covid	Anxiety disorders	-0.210516	0.545908
13	35744569	36579413	387	very severe respiratory confirmed covid	Anxiety disorder	-0.312083	0.545912
3	145211908	145903838	265	covid	Anxiety disorder	-0.687738	0.54592
3	47588462	50387742	625	covid	Tense, sore, or aching muscles during worst period of anxiety	-0.610803	0.546018
20	50653621	51533750	347	covid	Tense, sore, or aching muscles during worst period of anxiety	0.204546	0.546019
5	55968967	56896890	334	covid	Anxiety disorders	0.236521	0.546111
2	76649031	77372830	290	very severe respiratory confirmed covid	Recent inability to stop or control worrying	-0.354413	0.546117
3	44141694	45844191	602	covid	Other anxiety disorders	0.11669	0.546155
12	124843769	126079935	539	hospitalized covid	Other anxiety disorders	0.105742	0.546171
2	218396259	219678783	487	covid	Anxiety disorders	-0.548789	0.546196
3	80385709	81431496	265	hospitalized covid	Recent easy annoyance or irritability	0.967823	0.546205
4	58940257	59692948	193	hospitalized covid	Recent easy annoyance or irritability	0.438939	0.546248
8	116094204	118300068	683	very severe respiratory confirmed covid	Tense, sore, or aching muscles during worst period of anxiety	0.14396	0.546249
17	52102650	53468006	251	covid	Other anxiety disorders	0.292188	0.546304
2	11230350	11995765	271	hospitalized covid	Recent inability to stop or control worrying	-0.167482	0.546345
3	24270190	25516193	643	very severe respiratory confirmed covid	Tense, sore, or aching muscles during worst period of anxiety	0.148573	0.546379
13	61268156	62135827	376	hospitalized covid	GAD-2 total score	-0.174492	0.546414
20	18058525	18959419	364	very severe respiratory confirmed covid	Anxiety disorders	-0.188621	0.54647
7	95174848	96564981	490	very severe respiratory confirmed covid	Recent easy annoyance or irritability	0.415331	0.546483
12	111592382	113947983	521	very severe respiratory confirmed covid	Anxiety disorder	-0.552748	0.546499
11	95327211	96150134	416	very severe respiratory confirmed covid	Tense, sore, or aching muscles during worst period of anxiety	-0.159324	0.546499
14	79199452	81001920	641	very severe respiratory confirmed covid	GAD-2 total score	-0.207689	0.546574
4	89244555	90236971	322	very severe respiratory confirmed covid	Recent inability to stop or control worrying	-0.322884	0.546588
8	18668610	19488888	475	hospitalized covid	Other anxiety disorders	-0.140206	0.546665
6	130550138	131457164	372	hospitalized covid	Anxiety disorders	-0.273575	0.546734
4	24764725	25832018	500	hospitalized covid	Recent easy annoyance or irritability	0.163645	0.546737
11	117295642	118901213	713	covid	Anxiety disorders	0.191143	0.546773
15	25384328	26392947	479	very severe respiratory confirmed covid	Tense, sore, or aching muscles during worst period of anxiety	-0.209258	0.546792
18	2839843	3722828	360	covid	GAD-2 total score	-0.199586	0.546808
8	92876621	94999066	621	covid	Anxiety disorders	0.334382	0.546813
3	159478752	160584961	348	very severe respiratory confirmed covid	Recent inability to stop or control worrying	0.432693	0.546866
9	72288879	73915494	719	very severe respiratory confirmed covid	Tense, sore, or aching muscles during worst period of anxiety	0.742824	0.5469
16	75525960	76635467	376	hospitalized covid	Recent easy annoyance or irritability	-0.231338	0.546925
8	138564844	139404631	429	hospitalized covid	Recent easy annoyance or irritability	-0.386493	0.546932
18	59449423	60780194	522	covid	Recent easy annoyance or irritability	-0.247513	0.546943
7	34114533	35354135	459	very severe respiratory confirmed covid	Recent easy annoyance or irritability	0.517067	0.547008
7	110479480	111795299	403	covid	Other anxiety disorders	-0.471631	0.547065
12	3069507	3871114	465	hospitalized covid	Recent easy annoyance or irritability	0.25495	0.54708
19	3893910	4741718	234	very severe respiratory confirmed covid	Recent inability to stop or control worrying	-0.126959	0.547101
9	21674033	23091193	515	covid	Anxiety disorder	-0.312541	0.547107
2	165917789	167488576	557	covid	Anxiety disorder	0.258272	0.547167
10	115588904	116845213	463	covid	Anxiety disorders	0.268255	0.547183
4	126476843	127279171	218	very severe respiratory confirmed covid	Recent easy annoyance or irritability	0.779495	0.547263
6	169667887	171053405	366	hospitalized covid	Anxiety disorders	-0.365347	0.54729
4	109978983	111733579	600	covid	Tense, sore, or aching muscles during worst period of anxiety	-0.669722	0.547341
9	109150718	110630150	661	covid	Anxiety disorders	-0.100774	0.547351
4	153520884	155044409	588	hospitalized covid	Anxiety disorder	0.131666	0.547462
11	29530461	30570129	335	covid	Recent easy annoyance or irritability	-0.474712	0.547474
15	92675406	93707010	571	very severe respiratory confirmed covid	GAD-2 total score	0.11818	0.547482
2	34890559	35609257	206	very severe respiratory confirmed covid	GAD-2 total score	0.309881	0.547491
14	49002066	50500564	436	very severe respiratory confirmed covid	Recent inability to stop or control worrying	-0.46826	0.547492
10	59822947	61470383	579	very severe respiratory confirmed covid	Other anxiety disorders	0.340884	0.547541
2	108417774	110097868	512	hospitalized covid	Anxiety disorder	0.213091	0.547565
3	132925968	133718493	358	very severe respiratory confirmed covid	Anxiety disorder	-0.364334	0.547607
7	7926501	8718351	424	covid	Other anxiety disorders	-0.284668	0.547616
2	10181	789195	326	very severe respiratory confirmed covid	Recent easy annoyance or irritability	0.355967	0.547639
1	242417924	243048003	294	very severe respiratory confirmed covid	Anxiety disorders	-0.426669	0.547694
9	125137579	126092931	259	very severe respiratory confirmed covid	GAD-2 total score	-0.314586	0.547704
5	81710195	82720248	348	hospitalized covid	Anxiety disorder	0.305733	0.547709
5	21211400	22149042	236	very severe respiratory confirmed covid	GAD-2 total score	0.315291	0.547721
18	9816165	10675548	484	hospitalized covid	Tense, sore, or aching muscles during worst period of anxiety	0.118752	0.547791
12	14656850	16136742	428	very severe respiratory confirmed covid	GAD-2 total score	-0.488586	0.547869
14	41614834	42562550	266	covid	GAD-2 total score	0.396158	0.547955
5	98567770	99257995	169	very severe respiratory confirmed covid	Anxiety disorders	1	0.547968
19	51903805	52678748	412	very severe respiratory confirmed covid	Anxiety disorder	-0.149418	0.547998
20	23808563	24487128	258	very severe respiratory confirmed covid	Anxiety disorder	0.610574	0.548084
16	5782969	6446081	442	covid	GAD-2 total score	-0.184701	0.548103
1	86761555	87667572	302	hospitalized covid	Recent inability to stop or control worrying	-0.642477	0.548147
21	43812792	44815008	436	covid	Recent inability to stop or control worrying	-0.197604	0.548156
3	162622605	163250112	183	covid	Anxiety disorders	0.460182	0.548176
6	152376500	153082361	408	covid	Recent inability to stop or control worrying	0.203685	0.548307
7	93691726	95174847	442	hospitalized covid	Other anxiety disorders	-0.40295	0.548326
16	6446082	7051429	420	covid	Anxiety disorders	0.175824	0.548331
9	126092932	127184582	402	hospitalized covid	Anxiety disorder	0.219834	0.548366
14	38722115	40343754	531	hospitalized covid	Recent inability to stop or control worrying	-0.213511	0.548424
9	89171797	90135154	487	hospitalized covid	Tense, sore, or aching muscles during worst period of anxiety	0.229214	0.548463
8	2070903	2396122	121	very severe respiratory confirmed covid	Other anxiety disorders	-0.538743	0.548472
7	50894509	51951647	405	hospitalized covid	Other anxiety disorders	-0.21776	0.548479
5	71468652	73314061	674	hospitalized covid	Anxiety disorders	0.401948	0.548536
7	86446539	87836641	471	very severe respiratory confirmed covid	Anxiety disorder	0.8893	0.548539
3	155928191	156795410	331	covid	Anxiety disorders	0.182877	0.548564
10	92911507	94503299	434	hospitalized covid	Anxiety disorder	0.191208	0.548579
10	109579150	110358382	282	very severe respiratory confirmed covid	Other anxiety disorders	-0.305925	0.548583
7	54550501	55161394	246	hospitalized covid	GAD-2 total score	0.359701	0.548593
2	15721704	17241115	574	covid	Anxiety disorders	0.175326	0.548622
1	181324206	182420540	474	hospitalized covid	Anxiety disorder	0.300735	0.548633
4	93451600	94757265	388	covid	Anxiety disorders	-0.752619	0.548643
13	83829836	85035400	365	hospitalized covid	Anxiety disorders	0.638245	0.548708
10	91021322	91960435	370	covid	Recent inability to stop or control worrying	-0.36845	0.548778
8	21650454	22895018	534	very severe respiratory confirmed covid	Other anxiety disorders	0.093722	0.548844
11	121208187	122589224	506	covid	GAD-2 total score	-0.190508	0.548847
6	23939307	24950379	500	covid	Anxiety disorder	0.546806	0.548883
11	22368744	23164544	283	hospitalized covid	Anxiety disorder	-0.769487	0.548929
13	66382287	67718879	472	hospitalized covid	Recent easy annoyance or irritability	-0.509827	0.548991
5	106389389	107265911	440	covid	Tense, sore, or aching muscles during worst period of anxiety	0.157141	0.549002
11	13364728	15126767	561	hospitalized covid	Anxiety disorders	-0.153894	0.549022
17	73741322	74908266	397	hospitalized covid	GAD-2 total score	-0.158311	0.54903
7	138755108	140217630	470	hospitalized covid	Anxiety disorders	-0.122027	0.549109
4	94757266	96183801	499	very severe respiratory confirmed covid	Recent inability to stop or control worrying	-0.415095	0.549125
8	20135629	20812107	351	hospitalized covid	Other anxiety disorders	-0.55722	0.54916
1	22145630	22740287	260	covid	Recent easy annoyance or irritability	-0.172668	0.549207
13	93285143	94925136	614	hospitalized covid	Anxiety disorder	0.157029	0.549213
19	31763009	33028099	414	very severe respiratory confirmed covid	Anxiety disorders	-0.182762	0.549233
9	17990566	18754196	401	very severe respiratory confirmed covid	Recent easy annoyance or irritability	0.194024	0.549263
13	41003944	42037054	259	covid	Recent inability to stop or control worrying	0.376185	0.549264
1	240248509	241033584	441	very severe respiratory confirmed covid	Recent easy annoyance or irritability	0.242514	0.549302
10	106142284	107877787	639	covid	Anxiety disorder	-0.420955	0.549313
2	60775067	62429910	408	very severe respiratory confirmed covid	Tense, sore, or aching muscles during worst period of anxiety	0.268814	0.549324
12	126871453	127545377	297	hospitalized covid	Tense, sore, or aching muscles during worst period of anxiety	0.794387	0.549419
7	19131027	20122179	416	hospitalized covid	Recent easy annoyance or irritability	0.221239	0.54943
9	119001228	119890464	488	hospitalized covid	Anxiety disorders	-0.490001	0.54943
4	182946259	183603892	365	very severe respiratory confirmed covid	Anxiety disorders	0.12345	0.549459
13	22795189	23729049	488	very severe respiratory confirmed covid	Recent inability to stop or control worrying	0.231889	0.549483
2	50756241	51669493	375	hospitalized covid	Tense, sore, or aching muscles during worst period of anxiety	0.577779	0.54949
3	68319771	69784969	588	hospitalized covid	Anxiety disorder	0.139816	0.549611
1	8580988	9475966	310	hospitalized covid	Anxiety disorder	-0.158161	0.549718
10	118416050	119528730	445	very severe respiratory confirmed covid	Other anxiety disorders	-0.326208	0.549741
6	167714866	168707338	380	hospitalized covid	Other anxiety disorders	0.231583	0.549821
6	116132148	117674076	516	very severe respiratory confirmed covid	Recent easy annoyance or irritability	0.570822	0.549825
16	1996493	3379996	349	very severe respiratory confirmed covid	Other anxiety disorders	0.192455	0.549825
6	150635316	151629954	614	hospitalized covid	Other anxiety disorders	0.103585	0.549828
1	57529671	58387483	474	covid	Anxiety disorders	-0.186852	0.54992
9	11270765	12044915	235	hospitalized covid	Other anxiety disorders	0.839255	0.54996
20	7959829	9279550	624	hospitalized covid	GAD-2 total score	-0.24468	0.549996
11	29530461	30570129	335	hospitalized covid	GAD-2 total score	0.690775	0.550033
2	215899571	217566011	665	covid	Anxiety disorders	0.0908774	0.550072
10	44893847	46327144	479	very severe respiratory confirmed covid	GAD-2 total score	0.710061	0.550073
2	231847387	233352722	472	covid	Anxiety disorders	0.205621	0.550079
1	41093876	41977966	330	covid	Anxiety disorder	0.289998	0.550082
11	18740268	19780784	498	covid	GAD-2 total score	0.197573	0.550082
10	5396243	6234718	480	hospitalized covid	Recent easy annoyance or irritability	0.149582	0.550105
4	137400032	138537344	416	hospitalized covid	Recent easy annoyance or irritability	-0.200665	0.550143
9	83455503	85135751	497	hospitalized covid	Recent inability to stop or control worrying	0.18245	0.550162
7	158031248	159128566	357	very severe respiratory confirmed covid	Other anxiety disorders	-0.15184	0.55018
20	14203756	15238519	472	very severe respiratory confirmed covid	GAD-2 total score	-0.27119	0.550192
5	3677596	4636542	396	covid	Recent easy annoyance or irritability	-0.638846	0.550232
8	73838028	75011699	451	hospitalized covid	Tense, sore, or aching muscles during worst period of anxiety	0.258342	0.550257
6	54452768	55469137	413	very severe respiratory confirmed covid	Anxiety disorder	0.735761	0.550263
6	58141890	61883560	79	very severe respiratory confirmed covid	Recent easy annoyance or irritability	-0.974703	0.550322
12	21572253	22928055	436	covid	Recent easy annoyance or irritability	0.504937	0.550336
19	45893308	46765060	295	covid	Anxiety disorder	0.308617	0.550357
3	109519607	110935508	338	hospitalized covid	Recent easy annoyance or irritability	-0.637556	0.550403
4	5972710	7135819	517	hospitalized covid	GAD-2 total score	0.0880394	0.550456
7	47253455	48363585	498	hospitalized covid	Other anxiety disorders	0.237957	0.550466
6	150635316	151629954	614	very severe respiratory confirmed covid	Recent easy annoyance or irritability	0.170141	0.550473
12	42117737	43072679	346	very severe respiratory confirmed covid	Other anxiety disorders	0.260966	0.550493
21	40480832	41344742	464	covid	Recent inability to stop or control worrying	-1	0.550501
4	17290237	18753263	470	very severe respiratory confirmed covid	GAD-2 total score	0.189213	0.550539
12	96828315	97814021	464	hospitalized covid	Anxiety disorder	0.268248	0.550556
9	20483881	21674032	457	hospitalized covid	Recent easy annoyance or irritability	-0.239689	0.550599
8	23788495	24863243	367	covid	GAD-2 total score	-0.459001	0.550648
22	19635655	20969184	423	very severe respiratory confirmed covid	GAD-2 total score	0.151857	0.550685
9	14902925	15839403	314	very severe respiratory confirmed covid	Other anxiety disorders	-0.177398	0.550711
10	132576794	133111170	352	hospitalized covid	Anxiety disorder	0.263146	0.55072
2	34239777	34890558	255	covid	Anxiety disorders	-0.426086	0.550739
16	11916632	12793149	421	very severe respiratory confirmed covid	Recent inability to stop or control worrying	-0.342428	0.55078
6	68547495	69294227	254	covid	GAD-2 total score	-0.437129	0.550787
4	162239290	163245541	355	hospitalized covid	GAD-2 total score	-0.738832	0.550822
2	156130948	157556096	419	hospitalized covid	GAD-2 total score	0.15871	0.550835
2	224123080	224938731	259	very severe respiratory confirmed covid	Tense, sore, or aching muscles during worst period of anxiety	0.373774	0.550838
5	77290256	79005158	543	covid	GAD-2 total score	0.138841	0.55085
9	109150718	110630150	661	hospitalized covid	Other anxiety disorders	-0.0727526	0.550852
6	63979	1380679	654	hospitalized covid	Anxiety disorders	0.109445	0.550858
16	54866096	55907389	533	hospitalized covid	Other anxiety disorders	-0.305244	0.550861
1	147083836	149716037	141	very severe respiratory confirmed covid	GAD-2 total score	-0.299339	0.550939
19	47752728	48573065	281	hospitalized covid	Anxiety disorder	0.880174	0.550951
9	81161598	82601465	660	hospitalized covid	Recent inability to stop or control worrying	-0.100567	0.550963
3	31269698	32378805	455	covid	Tense, sore, or aching muscles during worst period of anxiety	-0.14353	0.550969
16	79662635	80559685	564	hospitalized covid	Anxiety disorder	0.143749	0.550972
11	126304241	127306871	560	very severe respiratory confirmed covid	Tense, sore, or aching muscles during worst period of anxiety	-0.183736	0.550979
4	112830230	113916002	347	hospitalized covid	Tense, sore, or aching muscles during worst period of anxiety	-0.520979	0.550989
10	120592840	121874445	513	covid	GAD-2 total score	-0.199443	0.550999
9	83455503	85135751	497	covid	Recent easy annoyance or irritability	-0.181918	0.551031
5	162386028	163781268	506	very severe respiratory confirmed covid	GAD-2 total score	-0.274121	0.551098
6	31320269	31427209	8	covid	Tense, sore, or aching muscles during worst period of anxiety	-0.529823	0.55111
3	6421146	7529554	536	very severe respiratory confirmed covid	Tense, sore, or aching muscles during worst period of anxiety	-0.372283	0.551139
11	97091672	98145570	381	very severe respiratory confirmed covid	GAD-2 total score	-0.279723	0.551189
3	187939200	189451805	573	covid	GAD-2 total score	0.196288	0.551202
1	40200951	41093875	301	hospitalized covid	Anxiety disorders	-0.215663	0.551291
3	151131308	151904021	270	very severe respiratory confirmed covid	Anxiety disorder	-0.374731	0.551328
12	129170297	129887418	442	hospitalized covid	Other anxiety disorders	0.142076	0.551329
9	83455503	85135751	497	hospitalized covid	Recent easy annoyance or irritability	0.171426	0.551446
11	90967062	92209168	451	very severe respiratory confirmed covid	Other anxiety disorders	-0.578434	0.551451
21	27774351	28616539	466	covid	Recent easy annoyance or irritability	0.218722	0.551463
12	31797153	32368905	267	hospitalized covid	Tense, sore, or aching muscles during worst period of anxiety	0.64481	0.551463
4	141087048	142807914	574	hospitalized covid	Recent easy annoyance or irritability	0.170385	0.551487
11	126304241	127306871	560	covid	Recent easy annoyance or irritability	-0.273021	0.551488
2	105120579	106546524	633	covid	Tense, sore, or aching muscles during worst period of anxiety	-0.266296	0.551577
4	151014323	152162098	313	very severe respiratory confirmed covid	Tense, sore, or aching muscles during worst period of anxiety	0.687892	0.551596
21	34383795	35729261	520	covid	Anxiety disorder	-0.096892	0.551635
18	27823156	28792734	421	very severe respiratory confirmed covid	Recent inability to stop or control worrying	-0.206583	0.551684
10	8771921	10081279	512	hospitalized covid	Anxiety disorder	-0.522556	0.551758
3	4835084	5496182	291	hospitalized covid	Anxiety disorders	-0.129191	0.551778
11	10370101	11081299	357	hospitalized covid	Anxiety disorders	0.229417	0.551791
13	91764205	93285142	548	hospitalized covid	Recent easy annoyance or irritability	-0.28016	0.551855
16	27443062	29043177	404	hospitalized covid	Tense, sore, or aching muscles during worst period of anxiety	-0.211762	0.551867
4	81206183	82655623	434	hospitalized covid	Tense, sore, or aching muscles during worst period of anxiety	0.259755	0.551979
10	3880323	4813182	465	covid	Anxiety disorders	0.204691	0.551981
15	37962916	39238840	524	hospitalized covid	Recent easy annoyance or irritability	0.15575	0.551994
13	51554237	53336571	602	hospitalized covid	Other anxiety disorders	-0.320117	0.552025
14	41614834	42562550	266	covid	Recent inability to stop or control worrying	-0.299949	0.552044
22	35368342	36135968	377	hospitalized covid	Tense, sore, or aching muscles during worst period of anxiety	0.210435	0.552062
5	141253831	142532956	490	covid	Recent inability to stop or control worrying	-0.141682	0.552085
7	137657460	138755107	410	hospitalized covid	Recent easy annoyance or irritability	-0.227499	0.552122
1	166458032	167163954	395	very severe respiratory confirmed covid	GAD-2 total score	0.223371	0.552139
16	83778372	84440154	474	covid	Tense, sore, or aching muscles during worst period of anxiety	-0.184219	0.552147
1	65894185	66778015	327	covid	Anxiety disorders	-0.852226	0.552161
2	129486898	130485398	421	covid	Recent easy annoyance or irritability	0.394384	0.552238
20	15962577	16661516	522	hospitalized covid	Anxiety disorders	-0.209778	0.55225
6	37570052	38688720	384	covid	Recent easy annoyance or irritability	-0.256803	0.552264
2	210842458	212520453	587	covid	Anxiety disorder	0.375122	0.552273
1	107874654	109271449	532	covid	Recent easy annoyance or irritability	-0.168776	0.552278
7	40261241	41415925	362	very severe respiratory confirmed covid	Recent easy annoyance or irritability	-0.238464	0.552279
8	20135629	20812107	351	very severe respiratory confirmed covid	Other anxiety disorders	-0.40904	0.552303
20	55448076	56172843	430	very severe respiratory confirmed covid	GAD-2 total score	0.351907	0.552353
18	39410166	40471407	310	hospitalized covid	Other anxiety disorders	0.663473	0.552362
3	26905341	27614908	209	hospitalized covid	Recent easy annoyance or irritability	1	0.552392
4	101132996	102544803	429	hospitalized covid	Recent easy annoyance or irritability	0.266583	0.552431
2	53032977	53852120	370	hospitalized covid	Anxiety disorder	1	0.552533
1	10753428	11709173	276	covid	Recent easy annoyance or irritability	0.213684	0.552539
8	78633660	79756169	304	very severe respiratory confirmed covid	GAD-2 total score	-0.308822	0.552695
6	46430702	47313443	431	hospitalized covid	Recent inability to stop or control worrying	0.653435	0.552695
16	81437862	82310204	454	hospitalized covid	Recent inability to stop or control worrying	0.138634	0.552751
10	116845214	118416049	484	hospitalized covid	Recent easy annoyance or irritability	0.257385	0.552757
3	54074845	54892586	372	very severe respiratory confirmed covid	Anxiety disorder	0.303408	0.552771
7	111795300	113339386	418	very severe respiratory confirmed covid	Recent easy annoyance or irritability	0.988052	0.552816
2	222327714	223353965	366	covid	GAD-2 total score	-0.148328	0.552855
7	9900802	10481677	240	covid	Other anxiety disorders	0.402612	0.552857
2	124730992	125741528	376	covid	GAD-2 total score	0.386615	0.552875
4	168623791	169555114	371	covid	Recent inability to stop or control worrying	-0.517255	0.552897
17	48722591	49909298	456	covid	Anxiety disorders	-0.331508	0.552912
5	166863414	168342743	648	covid	Recent easy annoyance or irritability	-0.125578	0.552916
10	119528731	120592839	445	very severe respiratory confirmed covid	Tense, sore, or aching muscles during worst period of anxiety	-0.386279	0.55294
5	106389389	107265911	440	hospitalized covid	GAD-2 total score	0.241243	0.552942
8	130383564	131545725	461	very severe respiratory confirmed covid	Tense, sore, or aching muscles during worst period of anxiety	0.186726	0.553024
6	92953799	93696825	219	hospitalized covid	GAD-2 total score	0.417279	0.553058
7	157199332	158031247	333	hospitalized covid	GAD-2 total score	-0.195297	0.553062
12	76524574	77800463	503	very severe respiratory confirmed covid	Recent inability to stop or control worrying	0.378607	0.553072
3	151131308	151904021	270	very severe respiratory confirmed covid	Anxiety disorders	-0.325926	0.553085
1	41093876	41977966	330	very severe respiratory confirmed covid	Recent inability to stop or control worrying	-0.303937	0.553135
15	27563173	29141035	298	covid	Other anxiety disorders	0.225691	0.55315
12	94385885	95147845	415	hospitalized covid	Anxiety disorders	0.23582	0.553152
4	105319196	106479155	385	covid	Anxiety disorders	0.463732	0.553158
16	80559686	81437861	467	very severe respiratory confirmed covid	Tense, sore, or aching muscles during worst period of anxiety	0.136649	0.553188
10	3880323	4813182	465	covid	Anxiety disorder	0.190109	0.553197
7	6716906	7167610	72	hospitalized covid	Recent inability to stop or control worrying	0.153526	0.553197
7	28890887	30175113	690	hospitalized covid	Anxiety disorder	0.180625	0.553248
8	96900514	98132519	439	covid	Tense, sore, or aching muscles during worst period of anxiety	-1	0.553261
4	71468301	73258294	387	very severe respiratory confirmed covid	Other anxiety disorders	-0.482648	0.553269
1	35201627	36855139	166	very severe respiratory confirmed covid	Anxiety disorder	-0.420455	0.553274
3	31269698	32378805	455	hospitalized covid	Recent inability to stop or control worrying	-0.173671	0.553277
10	13208062	14008135	485	hospitalized covid	Other anxiety disorders	0.262864	0.55332
5	80448226	81710194	418	covid	Anxiety disorder	0.203287	0.553372
14	99474534	100786189	507	covid	Anxiety disorder	0.112957	0.553388
15	78514102	79292536	253	very severe respiratory confirmed covid	Anxiety disorders	0.410995	0.553414
3	106174686	107736519	471	very severe respiratory confirmed covid	Tense, sore, or aching muscles during worst period of anxiety	0.353987	0.553419
16	6446082	7051429	420	covid	Other anxiety disorders	0.241195	0.553424
1	201067953	202583884	687	covid	Recent inability to stop or control worrying	0.133793	0.553447
1	164726580	165553812	490	covid	Tense, sore, or aching muscles during worst period of anxiety	-0.287951	0.553453
8	64215359	66018204	469	hospitalized covid	Anxiety disorder	0.449015	0.55347
7	20122180	21390644	585	covid	GAD-2 total score	0.175844	0.553502
12	114685671	115439451	341	covid	Anxiety disorder	0.323029	0.553612
22	18535226	19635654	382	covid	Other anxiety disorders	-0.322146	0.55362
9	103165726	104222848	387	covid	Anxiety disorders	-0.417396	0.553685
4	162239290	163245541	355	very severe respiratory confirmed covid	Other anxiety disorders	0.320315	0.55374
7	36507691	37981936	748	covid	Other anxiety disorders	-0.150037	0.553805
6	123854858	125365054	644	very severe respiratory confirmed covid	Other anxiety disorders	0.112381	0.553819
13	22795189	23729049	488	covid	GAD-2 total score	-0.240988	0.553826
16	9104470	9754796	317	hospitalized covid	Anxiety disorders	0.377323	0.553836
6	166853326	167714865	503	very severe respiratory confirmed covid	Anxiety disorder	0.121963	0.55384
1	240248509	241033584	441	covid	Other anxiety disorders	-0.151581	0.553859
15	86341599	87158587	406	hospitalized covid	Recent inability to stop or control worrying	0.584792	0.553928
15	30604120	32177320	447	covid	Other anxiety disorders	-0.234768	0.553944
2	227557842	228812485	573	hospitalized covid	Recent easy annoyance or irritability	0.175838	0.553953
1	184953090	186179447	338	covid	Recent inability to stop or control worrying	-0.499688	0.553969
5	120371858	120960737	215	very severe respiratory confirmed covid	Recent inability to stop or control worrying	0.484604	0.554022
6	52598880	53425492	341	hospitalized covid	Anxiety disorders	0.30848	0.554024
8	32454963	33982537	356	hospitalized covid	Anxiety disorder	1	0.554027
4	155044410	156520288	511	very severe respiratory confirmed covid	GAD-2 total score	-0.170828	0.554049
7	35354136	36507690	566	covid	Recent inability to stop or control worrying	-0.182807	0.554068
4	142807915	144401042	467	hospitalized covid	Tense, sore, or aching muscles during worst period of anxiety	-0.358553	0.554069
2	208674589	209940230	370	covid	Recent easy annoyance or irritability	0.222253	0.554102
11	24892440	25662918	252	very severe respiratory confirmed covid	Anxiety disorder	-0.347188	0.554131
5	122005292	123191941	461	covid	Other anxiety disorders	-0.356997	0.554132
5	123191942	124109485	390	covid	Recent easy annoyance or irritability	-0.258533	0.554213
6	23192338	23939306	368	covid	Anxiety disorder	-0.182534	0.554276
12	11742150	12721874	458	covid	Anxiety disorder	0.223042	0.55431
8	70004666	70872088	357	covid	GAD-2 total score	0.508386	0.554417
11	11632651	12470449	513	very severe respiratory confirmed covid	Other anxiety disorders	0.0763832	0.554427
3	68319771	69784969	588	covid	Anxiety disorders	0.246926	0.554466
8	3386668	3787248	387	hospitalized covid	Anxiety disorder	-0.197265	0.554523
18	32458908	34153297	582	very severe respiratory confirmed covid	Recent inability to stop or control worrying	-0.114713	0.554531
7	8718352	9225106	311	hospitalized covid	GAD-2 total score	0.397811	0.554544
7	130418705	131856481	584	very severe respiratory confirmed covid	Recent inability to stop or control worrying	-0.132576	0.55461
10	10081280	10969481	426	very severe respiratory confirmed covid	Tense, sore, or aching muscles during worst period of anxiety	-0.601966	0.554651
6	55469138	56200985	276	very severe respiratory confirmed covid	Anxiety disorder	0.356471	0.554661
8	124001020	125453322	613	hospitalized covid	Anxiety disorders	0.115875	0.554681
2	168437446	169224445	319	hospitalized covid	Recent inability to stop or control worrying	0.207063	0.554699
1	103784542	104984435	219	very severe respiratory confirmed covid	GAD-2 total score	-0.447147	0.554721
1	177746473	178915113	435	hospitalized covid	Recent easy annoyance or irritability	-0.218161	0.55482
3	84698481	85807679	302	covid	Tense, sore, or aching muscles during worst period of anxiety	-0.637861	0.554938
6	39785908	40778401	528	very severe respiratory confirmed covid	Anxiety disorders	-0.953006	0.555007
5	103788461	104850490	290	covid	GAD-2 total score	-0.34236	0.555056
6	16566883	17391994	354	hospitalized covid	Other anxiety disorders	0.194015	0.555069
2	220771553	221445191	331	hospitalized covid	GAD-2 total score	0.204105	0.55508
11	4405708	4946051	356	very severe respiratory confirmed covid	Recent inability to stop or control worrying	1	0.55509
4	58011086	58940256	408	very severe respiratory confirmed covid	Other anxiety disorders	-1	0.555151
10	42392743	42984427	61	very severe respiratory confirmed covid	Anxiety disorder	0.281589	0.555159
18	52512524	53762996	443	covid	Recent inability to stop or control worrying	0.179451	0.555194
9	81161598	82601465	660	very severe respiratory confirmed covid	Other anxiety disorders	-0.119953	0.555255
4	29758400	30455555	195	hospitalized covid	Recent inability to stop or control worrying	-0.600745	0.555332
4	5051835	5972709	506	covid	Tense, sore, or aching muscles during worst period of anxiety	0.114514	0.555383
22	35368342	36135968	377	covid	Other anxiety disorders	-0.301748	0.555408
16	19104258	20351261	471	covid	Tense, sore, or aching muscles during worst period of anxiety	0.278612	0.555421
8	10478852	11466761	466	covid	Tense, sore, or aching muscles during worst period of anxiety	0.417585	0.555422
11	129451785	130500783	432	hospitalized covid	Recent inability to stop or control worrying	0.171833	0.555424
10	102509299	104206837	490	hospitalized covid	Tense, sore, or aching muscles during worst period of anxiety	-0.326295	0.555448
3	145903839	147358243	458	very severe respiratory confirmed covid	GAD-2 total score	-0.412281	0.555469
2	127895645	129486897	536	covid	GAD-2 total score	0.436048	0.555509
17	73741322	74908266	397	very severe respiratory confirmed covid	Anxiety disorder	-0.144594	0.555521
7	35354136	36507690	566	covid	Anxiety disorder	0.284516	0.555523
12	86933477	88344764	335	covid	Tense, sore, or aching muscles during worst period of anxiety	-0.774448	0.555606
10	89971629	91021321	476	covid	GAD-2 total score	0.868114	0.555621
5	71468652	73314061	674	hospitalized covid	Other anxiety disorders	0.397632	0.55569
6	78959763	79859903	275	hospitalized covid	Other anxiety disorders	-0.390722	0.555784
21	15840034	16873443	467	covid	Anxiety disorder	-0.315163	0.55584
1	57529671	58387483	474	covid	Anxiety disorder	-0.207627	0.555847
16	77270666	77739132	355	covid	Other anxiety disorders	0.1925	0.555851
14	67891840	68976912	375	covid	GAD-2 total score	1	0.555868
2	138073792	139505819	447	hospitalized covid	Recent inability to stop or control worrying	-1	0.555927
11	12470450	13364727	433	very severe respiratory confirmed covid	GAD-2 total score	0.177665	0.555942
2	10611655	11230349	316	very severe respiratory confirmed covid	Tense, sore, or aching muscles during worst period of anxiety	0.776731	0.555965
19	762047	1515920	232	covid	Recent easy annoyance or irritability	-0.194007	0.556102
13	42950158	43931931	492	hospitalized covid	Anxiety disorder	-0.335837	0.556106
1	91870060	92904465	422	very severe respiratory confirmed covid	Recent easy annoyance or irritability	0.255161	0.556129
4	29758400	30455555	195	very severe respiratory confirmed covid	Anxiety disorder	0.479449	0.556163
17	52	815653	263	covid	Anxiety disorder	-0.145851	0.55617
13	74437636	75882384	666	hospitalized covid	Anxiety disorder	0.180564	0.556181
2	34239777	34890558	255	very severe respiratory confirmed covid	Anxiety disorder	0.290517	0.556201
16	80559686	81437861	467	very severe respiratory confirmed covid	Anxiety disorder	-0.129769	0.556228
17	40233546	42348003	534	hospitalized covid	Recent easy annoyance or irritability	0.281238	0.556253
7	97420208	98173564	195	covid	Anxiety disorders	0.808364	0.556258
21	22201891	23266941	490	hospitalized covid	Anxiety disorders	0.280425	0.556285
7	158031248	159128566	357	very severe respiratory confirmed covid	Anxiety disorder	-0.159713	0.556296
4	161666202	162239289	209	covid	Recent inability to stop or control worrying	-0.590367	0.556325
7	11232448	11855413	386	hospitalized covid	Tense, sore, or aching muscles during worst period of anxiety	0.841869	0.55634
4	135809543	137400031	364	hospitalized covid	Anxiety disorders	0.538429	0.556379
2	159040980	160200379	477	hospitalized covid	Other anxiety disorders	0.390242	0.556467
6	85837204	86818669	302	very severe respiratory confirmed covid	Tense, sore, or aching muscles during worst period of anxiety	0.371214	0.556476
16	68435729	69549149	298	covid	Other anxiety disorders	0.436837	0.556483
15	51605478	53263126	522	hospitalized covid	Recent inability to stop or control worrying	-0.168522	0.556516
1	4281477	4773403	342	hospitalized covid	Other anxiety disorders	-0.266216	0.556554
20	884242	1771285	472	very severe respiratory confirmed covid	GAD-2 total score	-0.188553	0.556639
6	123854858	125365054	644	covid	Recent inability to stop or control worrying	0.10043	0.556703
15	86341599	87158587	406	covid	Other anxiety disorders	-0.281065	0.556724
6	24950380	25684629	423	covid	Recent inability to stop or control worrying	0.253794	0.556817
9	12664859	13512852	299	hospitalized covid	GAD-2 total score	-0.211397	0.556877
11	92209169	93576641	473	covid	Recent inability to stop or control worrying	-0.369745	0.55688
7	44989572	46247335	499	very severe respiratory confirmed covid	Recent inability to stop or control worrying	-0.259091	0.556899
6	45408422	46430701	385	very severe respiratory confirmed covid	Anxiety disorders	-0.250154	0.556904
22	36135969	37364004	510	very severe respiratory confirmed covid	Recent inability to stop or control worrying	0.162233	0.556945
18	59449423	60780194	522	covid	GAD-2 total score	0.237295	0.556974
15	88035758	89385187	492	very severe respiratory confirmed covid	Other anxiety disorders	0.130695	0.556995
1	23907046	25885138	615	covid	GAD-2 total score	0.164518	0.557024
1	230227248	231287764	605	hospitalized covid	GAD-2 total score	-0.243756	0.55705
9	12044916	12664858	218	covid	GAD-2 total score	0.425931	0.557065
5	157191082	158484775	504	very severe respiratory confirmed covid	Tense, sore, or aching muscles during worst period of anxiety	0.394509	0.557146
10	88443653	89971628	398	very severe respiratory confirmed covid	Tense, sore, or aching muscles during worst period of anxiety	0.969936	0.557157
9	89171797	90135154	487	very severe respiratory confirmed covid	Other anxiety disorders	-0.791673	0.557176
5	139408117	141253830	656	hospitalized covid	Anxiety disorders	-0.181794	0.557225
16	11916632	12793149	421	covid	Recent easy annoyance or irritability	-0.222904	0.55723
3	94250145	95088587	184	very severe respiratory confirmed covid	Recent easy annoyance or irritability	-0.267271	0.557254
6	2746532	3964072	588	covid	Recent inability to stop or control worrying	0.134083	0.557284
8	83730338	85116734	356	covid	Recent inability to stop or control worrying	0.475298	0.557332
12	108183189	109031819	356	hospitalized covid	Tense, sore, or aching muscles during worst period of anxiety	0.264411	0.557338
3	75374968	76157470	83	covid	Anxiety disorders	0.532436	0.557345
2	35609258	36120743	222	very severe respiratory confirmed covid	Anxiety disorder	0.729254	0.557419
13	35744569	36579413	387	very severe respiratory confirmed covid	Anxiety disorders	-0.331789	0.557454
6	48393982	49528164	287	covid	Anxiety disorders	0.756999	0.557474
18	41425455	42974165	556	hospitalized covid	Anxiety disorders	-0.58216	0.557504
19	47752728	48573065	281	very severe respiratory confirmed covid	Other anxiety disorders	-0.268604	0.557516
14	89482884	90662836	503	very severe respiratory confirmed covid	Anxiety disorder	-0.141279	0.557615
12	83551126	84356775	241	covid	Anxiety disorder	0.771283	0.557615
1	230227248	231287764	605	very severe respiratory confirmed covid	Tense, sore, or aching muscles during worst period of anxiety	0.33122	0.557617
22	46351049	47299625	375	very severe respiratory confirmed covid	GAD-2 total score	0.149271	0.557639
3	36840137	38729767	686	very severe respiratory confirmed covid	GAD-2 total score	0.183014	0.557671
3	127495174	129091975	459	covid	Tense, sore, or aching muscles during worst period of anxiety	0.416785	0.557671
11	82833182	83677773	320	hospitalized covid	Anxiety disorders	-0.242695	0.557672
6	6621938	7808323	594	hospitalized covid	Recent inability to stop or control worrying	0.191288	0.557673
3	17182495	19030988	492	hospitalized covid	Other anxiety disorders	-0.274214	0.557791
12	21572253	22928055	436	hospitalized covid	Other anxiety disorders	-0.597381	0.557806
21	15840034	16873443	467	covid	Other anxiety disorders	-0.320133	0.557848
7	15877565	16739013	420	very severe respiratory confirmed covid	GAD-2 total score	0.30011	0.557849
14	61652817	62717985	447	covid	Anxiety disorders	0.238495	0.557866
20	6128359	7231796	538	covid	Tense, sore, or aching muscles during worst period of anxiety	0.194714	0.557875
2	156130948	157556096	419	hospitalized covid	Recent easy annoyance or irritability	0.300579	0.557883
3	58557719	59998583	653	covid	Anxiety disorder	0.122837	0.557885
5	118605252	119664173	365	hospitalized covid	Tense, sore, or aching muscles during worst period of anxiety	-0.468218	0.557917
11	59256233	60515105	387	covid	Recent inability to stop or control worrying	-0.309752	0.557921
6	158220144	158952060	337	hospitalized covid	Recent easy annoyance or irritability	-0.30203	0.557925
7	40261241	41415925	362	hospitalized covid	Anxiety disorders	-0.19227	0.557938
7	15877565	16739013	420	covid	Tense, sore, or aching muscles during worst period of anxiety	0.448027	0.557983
3	184524269	185709996	372	very severe respiratory confirmed covid	Anxiety disorder	0.386968	0.558004
12	12721875	13559527	418	very severe respiratory confirmed covid	Other anxiety disorders	0.247304	0.558012
11	40362941	41603195	480	covid	Recent inability to stop or control worrying	-0.242638	0.558059
11	77719871	78912252	460	covid	GAD-2 total score	0.262851	0.558071
10	118416050	119528730	445	very severe respiratory confirmed covid	GAD-2 total score	0.306107	0.558084
19	48573066	49415189	335	hospitalized covid	Tense, sore, or aching muscles during worst period of anxiety	-0.102788	0.558084
3	167118894	168972662	557	covid	Anxiety disorder	-0.155133	0.558086
12	128372589	129170296	439	very severe respiratory confirmed covid	Tense, sore, or aching muscles during worst period of anxiety	-0.13168	0.558137
19	16079007	17045963	276	hospitalized covid	Recent inability to stop or control worrying	0.265653	0.558163
1	57529671	58387483	474	very severe respiratory confirmed covid	Anxiety disorders	-0.199922	0.558176
10	71050505	71672997	423	very severe respiratory confirmed covid	Tense, sore, or aching muscles during worst period of anxiety	0.217606	0.558192
9	98885863	100310517	366	covid	Recent easy annoyance or irritability	0.313362	0.558206
8	68683824	70004665	597	hospitalized covid	Recent easy annoyance or irritability	0.211826	0.558232
12	123396635	124843768	448	hospitalized covid	Other anxiety disorders	0.202849	0.558276
9	116159541	117054909	447	hospitalized covid	GAD-2 total score	-0.16327	0.558306
6	101793543	102637706	262	hospitalized covid	Recent easy annoyance or irritability	-0.227427	0.558311
2	195300251	196446299	314	covid	Other anxiety disorders	0.188052	0.558317
22	27952442	29457601	464	covid	Anxiety disorders	-0.217889	0.558325
2	38887394	40087418	318	covid	Anxiety disorders	0.566034	0.558342
17	33614190	34474611	296	covid	Tense, sore, or aching muscles during worst period of anxiety	0.221266	0.558376
3	132124019	132925967	286	very severe respiratory confirmed covid	Recent easy annoyance or irritability	-0.438176	0.558483
21	37303549	38046449	350	covid	GAD-2 total score	-0.328953	0.558534
5	168342744	169506966	603	hospitalized covid	Recent inability to stop or control worrying	0.199921	0.558543
2	26894103	28819510	540	covid	Other anxiety disorders	0.190274	0.55857
1	172465154	173582511	301	very severe respiratory confirmed covid	Recent inability to stop or control worrying	0.242837	0.558591
6	38688721	39785907	563	covid	Anxiety disorders	0.208057	0.558597
10	89971629	91021321	476	hospitalized covid	Recent easy annoyance or irritability	-0.413473	0.558632
17	45883902	47516224	581	very severe respiratory confirmed covid	Anxiety disorder	0.224521	0.558684
14	88208596	89482883	514	covid	Anxiety disorder	0.193064	0.558694
7	4938443	6020653	268	very severe respiratory confirmed covid	GAD-2 total score	0.158047	0.558738
12	54371449	55416802	344	very severe respiratory confirmed covid	Recent easy annoyance or irritability	-0.139851	0.558748
8	20135629	20812107	351	very severe respiratory confirmed covid	Anxiety disorder	-0.370983	0.558763
7	80055722	81533566	482	hospitalized covid	GAD-2 total score	0.150063	0.558818
2	15721704	17241115	574	hospitalized covid	GAD-2 total score	-0.152611	0.558862
21	39252060	40480831	646	very severe respiratory confirmed covid	GAD-2 total score	0.361057	0.558874
2	198140351	199654969	419	very severe respiratory confirmed covid	Anxiety disorders	-0.32346	0.558924
7	116835337	118342090	430	very severe respiratory confirmed covid	Anxiety disorders	0.195537	0.558999
11	20686337	21442722	483	very severe respiratory confirmed covid	Anxiety disorder	0.17763	0.559019
15	32177321	33484267	463	hospitalized covid	Anxiety disorder	0.397686	0.559096
15	25384328	26392947	479	very severe respiratory confirmed covid	Other anxiety disorders	-0.1123	0.559148
16	9754797	10351808	354	covid	Anxiety disorder	0.308007	0.559185
3	8664893	9970731	649	covid	Recent easy annoyance or irritability	-0.115194	0.5592
1	216658127	217352165	503	covid	Anxiety disorder	0.262217	0.559204
4	186881569	187985393	464	covid	Recent easy annoyance or irritability	-0.212732	0.559251
10	23365686	24489447	331	very severe respiratory confirmed covid	Anxiety disorders	-0.477028	0.559271
1	192468374	193575516	353	covid	Other anxiety disorders	0.296827	0.55928
3	118903054	119759983	397	hospitalized covid	GAD-2 total score	0.531471	0.559302
14	72665320	73373373	351	covid	Recent inability to stop or control worrying	0.235312	0.559308
4	90236972	91309863	306	covid	Recent easy annoyance or irritability	-0.423024	0.55935
15	78514102	79292536	253	very severe respiratory confirmed covid	GAD-2 total score	-0.253167	0.559366
2	30575620	31457418	454	very severe respiratory confirmed covid	Recent easy annoyance or irritability	0.646574	0.559383
7	6020654	6716905	183	hospitalized covid	Anxiety disorder	0.315309	0.559405
10	114255955	115588903	597	very severe respiratory confirmed covid	Other anxiety disorders	0.117561	0.559406
2	141802665	142494980	336	very severe respiratory confirmed covid	GAD-2 total score	0.536473	0.559423
8	124001020	125453322	613	covid	Anxiety disorders	-0.14673	0.559446
7	37981937	38966483	495	hospitalized covid	Recent inability to stop or control worrying	0.192361	0.559472
9	14244748	14902924	414	very severe respiratory confirmed covid	Anxiety disorder	0.157722	0.559477
1	86017268	86761554	339	covid	Recent inability to stop or control worrying	-0.202704	0.559488
11	51581596	55477633	100	covid	GAD-2 total score	-0.398853	0.559489
11	128262551	129451784	559	covid	Recent easy annoyance or irritability	0.198049	0.559529
14	45817083	46748238	214	covid	Tense, sore, or aching muscles during worst period of anxiety	0.84335	0.559537
5	111983116	113121555	491	hospitalized covid	Recent inability to stop or control worrying	0.400407	0.559586
4	159176074	160828480	442	covid	Other anxiety disorders	0.126404	0.559596
18	68051036	69311742	508	covid	GAD-2 total score	0.719682	0.55962
17	63548725	64438387	276	very severe respiratory confirmed covid	Anxiety disorders	0.330144	0.559644
5	177659903	178595252	413	covid	Recent easy annoyance or irritability	-0.225252	0.559696
6	61883561	62693128	173	hospitalized covid	Anxiety disorder	-1	0.559699
5	109606906	110819517	326	hospitalized covid	Other anxiety disorders	-0.588407	0.559714
1	89753965	90941549	391	covid	Other anxiety disorders	0.214286	0.55973
18	69311743	70540349	504	hospitalized covid	Anxiety disorder	-0.197742	0.55979
5	30416067	31679464	546	hospitalized covid	Recent inability to stop or control worrying	0.195158	0.559815
19	55182974	55714085	177	covid	Anxiety disorder	0.51715	0.559913
3	183203156	184524268	557	hospitalized covid	Other anxiety disorders	0.155715	0.559931
8	83730338	85116734	356	hospitalized covid	Recent inability to stop or control worrying	-0.863744	0.55999
2	230541093	231847386	516	covid	Recent inability to stop or control worrying	-0.25771	0.560008
19	56411087	57143509	311	covid	Tense, sore, or aching muscles during worst period of anxiety	-0.201182	0.560093
8	61324890	62330900	301	very severe respiratory confirmed covid	Anxiety disorder	-0.302498	0.560134
1	75132093	76097247	305	very severe respiratory confirmed covid	Anxiety disorder	0.751532	0.560135
15	87158588	88035757	411	hospitalized covid	Tense, sore, or aching muscles during worst period of anxiety	-0.455108	0.560151
1	11709174	13481025	431	hospitalized covid	Tense, sore, or aching muscles during worst period of anxiety	0.232048	0.560155
3	98212869	99045104	275	covid	Tense, sore, or aching muscles during worst period of anxiety	0.740491	0.560156
12	77800464	79315178	626	very severe respiratory confirmed covid	Recent inability to stop or control worrying	0.184548	0.560169
8	122622805	124001019	509	hospitalized covid	Anxiety disorder	0.17763	0.560195
4	168623791	169555114	371	covid	Anxiety disorders	-0.389131	0.56022
5	64438519	65606870	390	very severe respiratory confirmed covid	Tense, sore, or aching muscles during worst period of anxiety	0.160676	0.56022
13	112319065	113573118	453	covid	Anxiety disorder	0.280997	0.560235
4	84003063	85437805	486	hospitalized covid	Anxiety disorders	0.202639	0.560277
5	33971057	35157146	404	very severe respiratory confirmed covid	GAD-2 total score	-0.273514	0.560279
14	20876081	21982654	540	covid	Recent easy annoyance or irritability	-0.164092	0.560326
10	44893847	46327144	479	covid	GAD-2 total score	0.571388	0.560457
7	149843000	150897818	399	covid	Recent easy annoyance or irritability	-0.580676	0.560467
13	27392006	28587125	589	very severe respiratory confirmed covid	Anxiety disorders	-0.126975	0.560475
11	130500784	131424361	505	very severe respiratory confirmed covid	GAD-2 total score	0.28301	0.560549
4	21416381	22835185	527	very severe respiratory confirmed covid	Tense, sore, or aching muscles during worst period of anxiety	0.529159	0.560551
4	137400032	138537344	416	covid	GAD-2 total score	0.179965	0.560694
1	228045555	229075156	291	hospitalized covid	Anxiety disorder	0.275468	0.560697
3	4835084	5496182	291	hospitalized covid	Tense, sore, or aching muscles during worst period of anxiety	0.151561	0.560716
7	76451929	77663964	337	very severe respiratory confirmed covid	GAD-2 total score	0.480825	0.560726
11	122589225	123398882	405	covid	Other anxiety disorders	-0.124257	0.560743
13	107037865	108521978	710	very severe respiratory confirmed covid	Recent inability to stop or control worrying	0.0945263	0.560771
6	153082362	153791461	339	hospitalized covid	Recent inability to stop or control worrying	-0.244126	0.560773
3	27614909	28649810	346	hospitalized covid	Other anxiety disorders	-0.304129	0.560802
2	137061004	138073791	401	very severe respiratory confirmed covid	Recent inability to stop or control worrying	0.26977	0.56083
6	91097025	92015279	415	hospitalized covid	Recent inability to stop or control worrying	0.283077	0.560898
14	30831155	32382245	426	very severe respiratory confirmed covid	Tense, sore, or aching muscles during worst period of anxiety	-0.344943	0.560918
3	185709997	186602045	387	covid	Recent easy annoyance or irritability	0.323431	0.560931
8	8064601	8589770	281	very severe respiratory confirmed covid	Recent easy annoyance or irritability	0.237387	0.560936
2	119635490	121073752	457	hospitalized covid	Recent inability to stop or control worrying	0.229478	0.560954
4	174470207	175295842	278	hospitalized covid	Anxiety disorder	-0.475386	0.560963
6	53425493	54452767	457	covid	Tense, sore, or aching muscles during worst period of anxiety	-0.636062	0.560965
10	23365686	24489447	331	covid	Tense, sore, or aching muscles during worst period of anxiety	0.294704	0.561021
7	125389587	126640872	430	very severe respiratory confirmed covid	Recent easy annoyance or irritability	-0.338672	0.561054
19	35649344	36638122	380	hospitalized covid	Tense, sore, or aching muscles during worst period of anxiety	0.272624	0.561066
3	189451806	190591293	532	very severe respiratory confirmed covid	Recent easy annoyance or irritability	-0.202754	0.561089
13	61268156	62135827	376	covid	Tense, sore, or aching muscles during worst period of anxiety	0.309908	0.561121
1	82123369	83461215	543	covid	Recent inability to stop or control worrying	-0.23495	0.561137
11	35500368	36331189	421	hospitalized covid	Tense, sore, or aching muscles during worst period of anxiety	0.260035	0.561167
7	16739014	17596578	443	very severe respiratory confirmed covid	Recent inability to stop or control worrying	0.29513	0.561172
1	233639474	234365796	335	hospitalized covid	Anxiety disorder	-0.232967	0.561174
7	4139432	4938442	355	hospitalized covid	Recent inability to stop or control worrying	-0.239586	0.561211
14	59447538	60099482	333	hospitalized covid	Anxiety disorders	0.322776	0.561213
16	35259454	49010761	411	very severe respiratory confirmed covid	Recent easy annoyance or irritability	-0.210489	0.561216
12	96017783	96828314	383	very severe respiratory confirmed covid	Recent easy annoyance or irritability	0.776627	0.561217
11	131424362	132584401	676	very severe respiratory confirmed covid	Recent easy annoyance or irritability	-0.131588	0.561242
6	102637707	103612625	273	hospitalized covid	Anxiety disorders	0.283751	0.561247
3	110935509	111693782	317	very severe respiratory confirmed covid	Recent easy annoyance or irritability	0.496249	0.561256
13	86321289	87043588	210	hospitalized covid	Recent inability to stop or control worrying	-0.287455	0.561264
13	101573737	103050417	763	covid	GAD-2 total score	0.248883	0.561277
17	80459150	81192460	222	covid	GAD-2 total score	0.281477	0.561281
10	86459981	87287935	331	hospitalized covid	Anxiety disorder	0.235601	0.56131
8	51461456	52326236	242	hospitalized covid	GAD-2 total score	0.460965	0.561354
1	158900370	159882515	339	hospitalized covid	Recent inability to stop or control worrying	0.249253	0.561377
4	177129679	178314527	489	covid	Other anxiety disorders	0.139333	0.561397
3	156795411	157633700	334	hospitalized covid	Recent easy annoyance or irritability	0.518402	0.561418
10	30919470	32457293	510	covid	Anxiety disorder	-0.475592	0.561446
14	54359599	55292832	352	hospitalized covid	Other anxiety disorders	-0.261314	0.561548
12	111592382	113947983	521	very severe respiratory confirmed covid	Other anxiety disorders	-0.227004	0.561603
6	104951345	106053915	377	covid	Tense, sore, or aching muscles during worst period of anxiety	-0.882377	0.561657
3	163250113	164037360	233	very severe respiratory confirmed covid	Recent inability to stop or control worrying	-0.594452	0.56169
10	86459981	87287935	331	hospitalized covid	Other anxiety disorders	0.226246	0.561709
7	148622914	149842999	333	covid	Recent inability to stop or control worrying	-0.178745	0.561709
12	128372589	129170296	439	very severe respiratory confirmed covid	Recent easy annoyance or irritability	-0.139131	0.561711
13	21540734	22795188	548	very severe respiratory confirmed covid	GAD-2 total score	-0.123494	0.561723
12	86933477	88344764	335	covid	GAD-2 total score	-0.545139	0.561758
8	36641175	38803980	552	covid	Anxiety disorders	0.255928	0.561832
4	5972710	7135819	517	hospitalized covid	Tense, sore, or aching muscles during worst period of anxiety	0.116231	0.561857
11	55477634	55947452	189	covid	Other anxiety disorders	0.589204	0.56186
5	37925488	39438985	632	very severe respiratory confirmed covid	Anxiety disorder	0.106713	0.561898
10	42392743	42984427	61	very severe respiratory confirmed covid	Other anxiety disorders	0.276513	0.561906
2	223353966	224123079	322	hospitalized covid	Tense, sore, or aching muscles during worst period of anxiety	-0.286893	0.561924
8	14872768	15359692	329	very severe respiratory confirmed covid	Recent inability to stop or control worrying	-0.540165	0.561984
12	116197676	117091843	391	very severe respiratory confirmed covid	Recent easy annoyance or irritability	-0.594255	0.561996
2	91860962	97339301	216	hospitalized covid	Tense, sore, or aching muscles during worst period of anxiety	0.19917	0.562019
5	22149043	23246745	396	hospitalized covid	Recent inability to stop or control worrying	0.404848	0.562068
5	158484776	159663733	402	covid	Anxiety disorder	-0.236484	0.562089
2	38887394	40087418	318	very severe respiratory confirmed covid	Anxiety disorder	0.793149	0.562093
19	45040933	45893307	236	hospitalized covid	Anxiety disorder	0.126259	0.56212
2	57952946	59251996	425	very severe respiratory confirmed covid	Recent easy annoyance or irritability	0.1702	0.562145
11	99619348	100423901	331	hospitalized covid	Tense, sore, or aching muscles during worst period of anxiety	0.566729	0.562171
8	124001020	125453322	613	covid	Other anxiety disorders	-0.130279	0.562183
1	117046312	118118667	16	hospitalized covid	Anxiety disorder	-0.419182	0.562191
8	134509449	135313673	474	hospitalized covid	Other anxiety disorders	-0.188161	0.562197
1	55727135	56799636	530	very severe respiratory confirmed covid	Anxiety disorder	0.180372	0.562201
2	189882703	191051954	297	covid	Recent inability to stop or control worrying	-0.406464	0.56225
8	81340232	82878769	483	very severe respiratory confirmed covid	Recent easy annoyance or irritability	-0.257067	0.562251
14	32382246	33591113	580	very severe respiratory confirmed covid	Anxiety disorders	0.175968	0.56227
6	23939307	24950379	500	covid	Recent inability to stop or control worrying	0.32955	0.562323
2	198140351	199654969	419	very severe respiratory confirmed covid	Anxiety disorder	-0.413942	0.562329
2	183352291	184148655	292	covid	Anxiety disorders	-0.659152	0.562334
1	55727135	56799636	530	covid	Recent inability to stop or control worrying	-0.447941	0.562392
4	13127577	14395886	535	very severe respiratory confirmed covid	Other anxiety disorders	0.182337	0.562413
22	25282437	26166934	285	covid	Anxiety disorder	0.235555	0.562542
1	87667573	88656689	395	hospitalized covid	Recent easy annoyance or irritability	-0.209862	0.56255
10	5396243	6234718	480	covid	Tense, sore, or aching muscles during worst period of anxiety	0.275534	0.562576
12	56987106	58748139	520	hospitalized covid	Anxiety disorders	0.351308	0.562627
20	884242	1771285	472	hospitalized covid	GAD-2 total score	-0.146638	0.56263
8	3386668	3787248	387	hospitalized covid	Recent easy annoyance or irritability	0.24314	0.562633
11	69713997	71242834	536	very severe respiratory confirmed covid	Recent easy annoyance or irritability	-0.159903	0.562643
12	25990814	26958056	486	covid	Recent easy annoyance or irritability	-0.40977	0.562669
1	159882516	161054076	505	covid	GAD-2 total score	0.208321	0.562709
2	7966710	8978798	388	very severe respiratory confirmed covid	GAD-2 total score	-0.510747	0.562753
12	27797263	28753585	368	hospitalized covid	Recent easy annoyance or irritability	0.208104	0.562777
17	79333775	80459149	222	very severe respiratory confirmed covid	Tense, sore, or aching muscles during worst period of anxiety	0.282111	0.562787
10	100337831	101271451	320	very severe respiratory confirmed covid	Anxiety disorder	0.500082	0.562861
15	59901117	61130595	539	very severe respiratory confirmed covid	Anxiety disorder	-0.125074	0.562864
3	189451806	190591293	532	hospitalized covid	Recent easy annoyance or irritability	-0.238017	0.562874
2	13625451	14692120	326	hospitalized covid	Other anxiety disorders	-0.273164	0.562896
5	124109486	125131720	426	covid	Tense, sore, or aching muscles during worst period of anxiety	0.180101	0.562904
7	20122180	21390644	585	covid	Recent inability to stop or control worrying	-0.195915	0.56293
11	124403478	125266684	352	hospitalized covid	Recent inability to stop or control worrying	0.286768	0.562955
6	163336362	164687462	715	covid	GAD-2 total score	0.195886	0.562993
6	156762741	158220143	502	hospitalized covid	Anxiety disorder	-0.183729	0.562998
20	48212976	49236418	386	covid	Anxiety disorders	-0.483068	0.563049
9	37687113	38822977	501	very severe respiratory confirmed covid	Recent inability to stop or control worrying	0.232324	0.563082
7	28890887	30175113	690	hospitalized covid	Anxiety disorders	0.164896	0.563102
1	154685546	156813845	605	very severe respiratory confirmed covid	Recent easy annoyance or irritability	0.0973508	0.563117
13	24818334	25977140	515	covid	Anxiety disorders	0.130739	0.563126
15	100742118	101550750	366	covid	Recent inability to stop or control worrying	0.203677	0.563191
16	83778372	84440154	474	covid	Recent easy annoyance or irritability	-0.158667	0.563244
7	138755108	140217630	470	covid	GAD-2 total score	-0.263811	0.563339
11	80726013	81658298	489	hospitalized covid	Recent inability to stop or control worrying	0.285856	0.563371
13	69004703	69751491	329	hospitalized covid	Anxiety disorders	0.250785	0.563386
7	1366973	2473749	317	covid	Anxiety disorders	-0.354354	0.563403
7	98173565	99465540	314	covid	GAD-2 total score	0.599248	0.563404
1	43512670	45167235	603	very severe respiratory confirmed covid	Recent easy annoyance or irritability	-0.142529	0.563406
19	4741719	5478684	252	very severe respiratory confirmed covid	Recent easy annoyance or irritability	-0.17168	0.563407
19	3085447	3893909	242	very severe respiratory confirmed covid	Anxiety disorders	-0.199554	0.563418
10	84679430	85463484	358	hospitalized covid	Recent inability to stop or control worrying	-1	0.563438
8	105370131	106500950	420	very severe respiratory confirmed covid	GAD-2 total score	0.191448	0.563443
15	62106139	63218978	487	covid	Anxiety disorders	0.183885	0.563447
15	53263127	54332799	525	very severe respiratory confirmed covid	GAD-2 total score	0.140444	0.56346
12	3871115	4967643	545	very severe respiratory confirmed covid	Other anxiety disorders	0.104909	0.563556
7	53176524	54086987	354	covid	Anxiety disorders	0.60879	0.563574
12	83551126	84356775	241	hospitalized covid	Anxiety disorder	-0.5438	0.563591
5	77290256	79005158	543	covid	Recent inability to stop or control worrying	-0.144278	0.563614
13	34722392	35744568	312	hospitalized covid	Anxiety disorders	0.725234	0.563627
2	227557842	228812485	573	hospitalized covid	Other anxiety disorders	0.1177	0.56365
22	34361898	35368341	487	hospitalized covid	Recent inability to stop or control worrying	0.216909	0.563719
4	14967148	15910801	350	hospitalized covid	Recent inability to stop or control worrying	0.188874	0.563756
8	50288661	51461455	300	covid	Anxiety disorder	0.734894	0.563825
18	52512524	53762996	443	hospitalized covid	Other anxiety disorders	0.233087	0.563832
13	53336572	54684856	592	covid	Tense, sore, or aching muscles during worst period of anxiety	-0.203243	0.563884
8	70004666	70872088	357	hospitalized covid	Recent easy annoyance or irritability	0.211633	0.563912
11	10370101	11081299	357	hospitalized covid	Other anxiety disorders	0.269878	0.563929
13	28587126	30068525	632	very severe respiratory confirmed covid	GAD-2 total score	-0.213752	0.563941
18	55809316	56832312	491	hospitalized covid	Tense, sore, or aching muscles during worst period of anxiety	0.184946	0.563997
2	156130948	157556096	419	covid	GAD-2 total score	-0.201836	0.564
1	9475967	10753427	362	covid	Tense, sore, or aching muscles during worst period of anxiety	-0.565368	0.564011
11	20686337	21442722	483	hospitalized covid	Other anxiety disorders	-0.14857	0.564025
2	130485399	131760638	181	hospitalized covid	Anxiety disorder	0.431445	0.564034
3	80385709	81431496	265	covid	Tense, sore, or aching muscles during worst period of anxiety	0.28677	0.564068
13	79489046	80778339	421	hospitalized covid	Other anxiety disorders	0.2175	0.564084
11	6180841	7191230	524	very severe respiratory confirmed covid	Recent easy annoyance or irritability	-0.190516	0.5641
22	30962256	31904549	268	very severe respiratory confirmed covid	Recent inability to stop or control worrying	0.600605	0.564116
11	125266685	126304240	507	very severe respiratory confirmed covid	Anxiety disorders	0.299257	0.564143
5	1206610	2106885	423	very severe respiratory confirmed covid	Recent inability to stop or control worrying	-0.27345	0.56415
6	25684630	26396200	376	hospitalized covid	GAD-2 total score	-0.282568	0.564155
22	44409534	45170649	478	very severe respiratory confirmed covid	Tense, sore, or aching muscles during worst period of anxiety	-0.0911564	0.564161
7	17596579	19131026	602	very severe respiratory confirmed covid	Recent easy annoyance or irritability	0.160334	0.564165
3	141898979	142976707	378	very severe respiratory confirmed covid	Recent easy annoyance or irritability	0.252172	0.56418
4	123768694	124534997	247	covid	Anxiety disorder	-0.533909	0.564298
11	74399332	75445253	403	very severe respiratory confirmed covid	Anxiety disorder	-0.259581	0.564374
2	100202437	101556799	503	covid	Anxiety disorders	0.159183	0.564417
2	122026818	123219243	306	hospitalized covid	Recent easy annoyance or irritability	0.90617	0.564429
11	33905328	34672697	371	hospitalized covid	Tense, sore, or aching muscles during worst period of anxiety	-0.109686	0.564514
3	19030989	20754842	497	hospitalized covid	Tense, sore, or aching muscles during worst period of anxiety	-0.188889	0.564523
11	131424362	132584401	676	hospitalized covid	Recent easy annoyance or irritability	0.145405	0.564593
17	45883902	47516224	581	hospitalized covid	Tense, sore, or aching muscles during worst period of anxiety	-0.191436	0.564617
8	32454963	33982537	356	very severe respiratory confirmed covid	Anxiety disorder	0.910952	0.564673
10	17065861	18529742	536	very severe respiratory confirmed covid	Tense, sore, or aching muscles during worst period of anxiety	0.281715	0.564735
12	29647194	30358377	412	very severe respiratory confirmed covid	Other anxiety disorders	-0.136134	0.564745
10	44893847	46327144	479	very severe respiratory confirmed covid	Other anxiety disorders	0.547363	0.5649
8	114781575	115334858	201	covid	Anxiety disorders	-0.25212	0.564909
6	163336362	164687462	715	very severe respiratory confirmed covid	Recent easy annoyance or irritability	-0.149331	0.564915
9	128785783	129617771	356	covid	Recent inability to stop or control worrying	0.193335	0.564948
5	75959516	77290255	590	hospitalized covid	Anxiety disorder	-0.150641	0.565064
6	64010287	65759861	403	very severe respiratory confirmed covid	Recent inability to stop or control worrying	-0.644239	0.5651
15	79998207	81077025	467	covid	GAD-2 total score	0.332058	0.565107
10	118416050	119528730	445	covid	Anxiety disorders	-0.180736	0.565139
9	135135888	136042490	371	covid	Anxiety disorders	-0.145225	0.565139
19	16079007	17045963	276	covid	Recent easy annoyance or irritability	0.345669	0.56514
7	20122180	21390644	585	hospitalized covid	Tense, sore, or aching muscles during worst period of anxiety	0.150183	0.565146
18	848351	1940211	431	very severe respiratory confirmed covid	GAD-2 total score	-0.527822	0.565264
1	75132093	76097247	305	hospitalized covid	Anxiety disorder	-0.813148	0.565272
1	117046312	118118667	16	very severe respiratory confirmed covid	Anxiety disorder	-0.425509	0.565292
12	99244338	100931423	513	covid	Other anxiety disorders	-0.131368	0.565406
3	44141694	45844191	602	hospitalized covid	Recent inability to stop or control worrying	-0.108321	0.565413
2	151428989	152497375	429	very severe respiratory confirmed covid	GAD-2 total score	-0.272096	0.565417
20	47203837	48212975	414	very severe respiratory confirmed covid	GAD-2 total score	0.411872	0.565436
14	64033238	65229391	386	hospitalized covid	Anxiety disorders	-0.446151	0.565465
15	79998207	81077025	467	very severe respiratory confirmed covid	Recent easy annoyance or irritability	0.788967	0.565478
8	94999067	96175630	459	covid	GAD-2 total score	0.244514	0.565496
12	4967644	6023700	651	covid	Other anxiety disorders	0.0793124	0.565549
17	56245228	58652809	581	covid	GAD-2 total score	-0.301257	0.565552
6	32897999	33194975	87	hospitalized covid	Recent easy annoyance or irritability	-0.324234	0.565558
17	33614190	34474611	296	covid	Anxiety disorders	0.168477	0.565648
10	104206838	106142283	629	covid	Anxiety disorder	-0.210518	0.565649
15	100742118	101550750	366	very severe respiratory confirmed covid	GAD-2 total score	-0.202946	0.565649
11	128262551	129451784	559	very severe respiratory confirmed covid	GAD-2 total score	0.211527	0.565654
4	141087048	142807914	574	covid	GAD-2 total score	0.274763	0.565679
18	28792735	30401128	658	very severe respiratory confirmed covid	Anxiety disorder	-0.214475	0.565718
5	50164836	51203265	250	very severe respiratory confirmed covid	Recent inability to stop or control worrying	0.55156	0.565733
19	14891101	15650185	284	covid	GAD-2 total score	-0.138882	0.565757
4	169555115	170682809	414	very severe respiratory confirmed covid	Anxiety disorders	0.411421	0.565782
2	75942398	76649030	254	covid	Recent easy annoyance or irritability	-1	0.565842
19	33785836	34633274	328	very severe respiratory confirmed covid	GAD-2 total score	-0.852891	0.565874
9	129617772	130902727	375	very severe respiratory confirmed covid	Tense, sore, or aching muscles during worst period of anxiety	0.529813	0.565879
4	166702856	167643768	236	hospitalized covid	Recent inability to stop or control worrying	-0.886159	0.565966
20	59560458	60125333	301	hospitalized covid	Anxiety disorders	-0.272406	0.565969
13	63973942	65187138	355	covid	Anxiety disorder	0.202442	0.566009
13	94925137	96132647	764	covid	Recent easy annoyance or irritability	-0.160634	0.566066
5	30416067	31679464	546	covid	Tense, sore, or aching muscles during worst period of anxiety	0.187267	0.566067
7	4139432	4938442	355	hospitalized covid	Recent easy annoyance or irritability	0.192157	0.566086
5	56896891	57895012	443	hospitalized covid	Recent inability to stop or control worrying	-0.248045	0.566108
8	26679136	27406511	396	covid	Anxiety disorders	0.928414	0.566114
5	153734495	154599750	342	very severe respiratory confirmed covid	Other anxiety disorders	0.348747	0.566144
1	18427821	19238924	448	hospitalized covid	Anxiety disorder	0.112488	0.56623
22	43574018	44409533	458	very severe respiratory confirmed covid	Other anxiety disorders	-0.432717	0.566253
7	150897819	152253294	464	hospitalized covid	Recent inability to stop or control worrying	0.127824	0.566306
3	165936512	167118893	297	covid	GAD-2 total score	0.265129	0.566308
7	15013695	15877564	385	very severe respiratory confirmed covid	Anxiety disorders	-0.208462	0.566314
18	848351	1940211	431	covid	Anxiety disorders	0.236045	0.566322
1	178915114	180221608	562	very severe respiratory confirmed covid	Recent easy annoyance or irritability	-0.525871	0.566328
15	89385188	90632718	432	very severe respiratory confirmed covid	Anxiety disorders	-0.10795	0.566333
9	136770927	137593527	340	covid	Anxiety disorder	-0.169175	0.566383
18	39410166	40471407	310	very severe respiratory confirmed covid	Recent inability to stop or control worrying	-0.736241	0.566387
18	30401129	32458907	501	very severe respiratory confirmed covid	Anxiety disorders	-0.208105	0.566418
21	43081435	43812791	514	covid	Recent inability to stop or control worrying	0.186091	0.566434
2	167488577	168437445	235	very severe respiratory confirmed covid	Tense, sore, or aching muscles during worst period of anxiety	0.844245	0.566528
2	10181	789195	326	very severe respiratory confirmed covid	Recent inability to stop or control worrying	0.233163	0.566535
8	55275355	56346878	418	hospitalized covid	Tense, sore, or aching muscles during worst period of anxiety	0.434746	0.566554
9	113646150	114443475	302	very severe respiratory confirmed covid	Other anxiety disorders	-0.43145	0.566618
11	32830423	33905327	363	very severe respiratory confirmed covid	Other anxiety disorders	0.226816	0.566656
4	135809543	137400031	364	very severe respiratory confirmed covid	Other anxiety disorders	-0.323128	0.566668
5	77290256	79005158	543	hospitalized covid	Tense, sore, or aching muscles during worst period of anxiety	-0.290898	0.566703
17	20402495	21432873	180	hospitalized covid	Tense, sore, or aching muscles during worst period of anxiety	-0.383527	0.566739
7	116835337	118342090	430	very severe respiratory confirmed covid	Anxiety disorder	0.181049	0.566774
5	165289212	166863413	540	very severe respiratory confirmed covid	Other anxiety disorders	0.0952551	0.566787
14	90662837	92101228	490	very severe respiratory confirmed covid	Anxiety disorder	0.182288	0.566858
5	5828695	6936733	624	covid	GAD-2 total score	0.184937	0.566877
7	25671576	27351286	578	covid	Recent inability to stop or control worrying	0.185839	0.566918
19	5478685	6455428	302	covid	Other anxiety disorders	0.256772	0.566947
11	69713997	71242834	536	hospitalized covid	Anxiety disorders	-0.169737	0.566993
9	124119884	125137578	364	very severe respiratory confirmed covid	Recent inability to stop or control worrying	0.163866	0.567033
1	104984436	106089656	295	hospitalized covid	Anxiety disorder	-0.228651	0.567036
15	62106139	63218978	487	very severe respiratory confirmed covid	Tense, sore, or aching muscles during worst period of anxiety	0.245205	0.567049
12	80952473	81843890	290	very severe respiratory confirmed covid	Recent easy annoyance or irritability	-0.758373	0.56705
2	34239777	34890558	255	hospitalized covid	Tense, sore, or aching muscles during worst period of anxiety	-0.347281	0.567115
2	153999310	155207969	385	hospitalized covid	Recent inability to stop or control worrying	-0.814098	0.567155
1	19238925	20556202	587	covid	Tense, sore, or aching muscles during worst period of anxiety	-0.190804	0.567171
2	77372831	78080057	228	hospitalized covid	Recent inability to stop or control worrying	0.230773	0.567196
5	82720249	84094797	431	hospitalized covid	GAD-2 total score	0.204854	0.567209
13	75882385	76671493	397	very severe respiratory confirmed covid	Other anxiety disorders	-0.344572	0.56723
16	3379997	4816145	450	covid	Tense, sore, or aching muscles during worst period of anxiety	0.175528	0.567282
18	52512524	53762996	443	very severe respiratory confirmed covid	Anxiety disorder	-0.234169	0.567346
6	40778402	42103738	558	hospitalized covid	Tense, sore, or aching muscles during worst period of anxiety	-0.30532	0.567425
12	38746761	40017396	274	very severe respiratory confirmed covid	Other anxiety disorders	0.330252	0.567461
1	181324206	182420540	474	covid	GAD-2 total score	0.27709	0.567536
1	18427821	19238924	448	very severe respiratory confirmed covid	GAD-2 total score	0.233069	0.567539
2	82941456	84395899	357	covid	Tense, sore, or aching muscles during worst period of anxiety	-0.343566	0.56755
8	99388945	101448439	564	very severe respiratory confirmed covid	Recent easy annoyance or irritability	0.78237	0.567643
14	82524786	84087372	569	covid	Recent inability to stop or control worrying	0.374283	0.567646
13	98527336	99402294	421	covid	Other anxiety disorders	-0.105009	0.567656
2	37603361	38887393	576	very severe respiratory confirmed covid	Tense, sore, or aching muscles during worst period of anxiety	0.143866	0.567693
12	126871453	127545377	297	covid	Other anxiety disorders	-0.333456	0.567746
21	24055942	25247986	477	very severe respiratory confirmed covid	GAD-2 total score	0.267427	0.567774
3	60571140	61277587	362	covid	Recent easy annoyance or irritability	-0.879322	0.567782
15	24099947	24531187	132	very severe respiratory confirmed covid	Recent inability to stop or control worrying	-0.279197	0.567797
11	61717118	62800368	324	covid	Anxiety disorders	-0.219577	0.567864
9	136042491	136770926	363	very severe respiratory confirmed covid	Tense, sore, or aching muscles during worst period of anxiety	0.23016	0.567912
11	114742318	116247377	621	hospitalized covid	Recent easy annoyance or irritability	0.140009	0.567926
8	96175631	96900513	425	hospitalized covid	Anxiety disorder	0.20443	0.568054
5	2106886	2960068	526	very severe respiratory confirmed covid	Anxiety disorder	0.0964779	0.568076
12	60000364	61737953	497	covid	Tense, sore, or aching muscles during worst period of anxiety	0.712995	0.568119
11	9080940	10370100	378	hospitalized covid	Recent easy annoyance or irritability	-0.368685	0.568132
5	73314062	74245354	476	very severe respiratory confirmed covid	Anxiety disorders	0.753283	0.568164
16	27443062	29043177	404	very severe respiratory confirmed covid	Anxiety disorder	0.206124	0.568167
7	80055722	81533566	482	covid	Anxiety disorders	0.146396	0.568218
18	39410166	40471407	310	hospitalized covid	Anxiety disorder	0.405075	0.568224
6	99678877	100878645	437	very severe respiratory confirmed covid	Recent easy annoyance or irritability	-0.260061	0.568283
4	33640823	34721845	209	very severe respiratory confirmed covid	Recent inability to stop or control worrying	0.847493	0.568307
11	83677774	84613229	344	very severe respiratory confirmed covid	Recent inability to stop or control worrying	0.448582	0.568375
5	132554691	134556570	788	covid	Other anxiety disorders	-0.0883652	0.568385
2	145977921	147252196	301	hospitalized covid	Recent inability to stop or control worrying	0.432364	0.568415
16	29043178	31384210	373	very severe respiratory confirmed covid	Anxiety disorders	-1	0.568431
18	53762997	54957867	414	hospitalized covid	Recent easy annoyance or irritability	-0.233617	0.568435
10	101271452	102509298	442	covid	Tense, sore, or aching muscles during worst period of anxiety	-0.331053	0.568438
14	92101229	93386328	585	hospitalized covid	Recent easy annoyance or irritability	-0.114803	0.568477
12	105079101	106153787	542	hospitalized covid	Anxiety disorder	-0.46655	0.568486
17	77412787	78438332	336	covid	Tense, sore, or aching muscles during worst period of anxiety	0.158792	0.568488
6	33194976	33864262	297	covid	Other anxiety disorders	-0.470212	0.568507
2	28819511	29627932	364	hospitalized covid	Anxiety disorders	0.17251	0.568517
8	6019164	6663427	459	very severe respiratory confirmed covid	Other anxiety disorders	0.212268	0.568533
2	133352951	134359059	416	hospitalized covid	GAD-2 total score	-0.199391	0.568536
1	205009624	205917548	422	covid	Anxiety disorder	0.17351	0.568611
1	79065287	80099353	375	covid	GAD-2 total score	0.360804	0.568673
14	22760701	23985936	568	very severe respiratory confirmed covid	GAD-2 total score	-0.264325	0.568688
8	24863244	25859277	403	hospitalized covid	GAD-2 total score	0.409582	0.568709
2	119635490	121073752	457	covid	Other anxiety disorders	0.245571	0.568753
10	64069688	65400431	437	hospitalized covid	Anxiety disorders	0.287908	0.568762
4	76497359	78045637	650	covid	Anxiety disorder	-0.22566	0.568778
12	50344347	51769419	357	covid	Tense, sore, or aching muscles during worst period of anxiety	0.227585	0.568791
9	33194893	34704544	429	covid	Recent inability to stop or control worrying	-0.272489	0.568878
6	152376500	153082361	408	hospitalized covid	Recent easy annoyance or irritability	0.289349	0.568899
20	41351515	42185671	331	very severe respiratory confirmed covid	Recent easy annoyance or irritability	0.245087	0.569213
3	176931164	178110322	350	hospitalized covid	Anxiety disorder	-0.222761	0.569235
3	11226368	11997658	298	covid	GAD-2 total score	-0.297536	0.569283
20	60766558	61470768	264	very severe respiratory confirmed covid	Other anxiety disorders	-0.203282	0.569309
1	116207298	117046311	158	hospitalized covid	Anxiety disorders	-0.336568	0.569338
5	13608148	14910295	641	covid	Anxiety disorder	0.127735	0.569357
12	56987106	58748139	520	hospitalized covid	GAD-2 total score	-0.238137	0.569371
1	10753428	11709173	276	covid	Recent inability to stop or control worrying	0.22983	0.569461
9	90890980	91643255	212	very severe respiratory confirmed covid	Anxiety disorders	0.263847	0.56947
3	60571140	61277587	362	hospitalized covid	Anxiety disorder	0.224912	0.569479
9	36749274	37687112	406	very severe respiratory confirmed covid	Recent inability to stop or control worrying	0.494501	0.569536
17	40233546	42348003	534	hospitalized covid	Recent inability to stop or control worrying	-0.202788	0.569559
4	183603893	184338584	299	hospitalized covid	Recent easy annoyance or irritability	-0.168214	0.569577
3	155928191	156795410	331	covid	Other anxiety disorders	0.144663	0.569588
12	10176714	10946140	291	very severe respiratory confirmed covid	Anxiety disorders	-0.249959	0.569615
11	77719871	78912252	460	hospitalized covid	Recent easy annoyance or irritability	0.137837	0.569634
6	119451295	120339244	312	covid	Anxiety disorder	0.37121	0.569681
7	75243900	76451928	250	covid	Recent inability to stop or control worrying	0.208947	0.569726
4	178314528	179233905	286	very severe respiratory confirmed covid	Tense, sore, or aching muscles during worst period of anxiety	-0.316617	0.569731
9	14902925	15839403	314	covid	Tense, sore, or aching muscles during worst period of anxiety	0.354831	0.569733
8	27406512	28344176	444	very severe respiratory confirmed covid	Recent inability to stop or control worrying	-0.230522	0.569734
14	82524786	84087372	569	covid	Other anxiety disorders	-0.155679	0.569749
4	184338585	185483262	487	covid	Tense, sore, or aching muscles during worst period of anxiety	0.129169	0.56978
7	47253455	48363585	498	covid	Recent inability to stop or control worrying	0.260381	0.569795
15	88035758	89385187	492	hospitalized covid	Anxiety disorders	-0.100241	0.569809
16	77270666	77739132	355	covid	Recent easy annoyance or irritability	0.452513	0.569821
18	38498382	39410165	300	hospitalized covid	Other anxiety disorders	-0.267217	0.569835
2	235625790	236276287	325	hospitalized covid	Anxiety disorder	-0.245932	0.569845
5	17803478	18791410	282	very severe respiratory confirmed covid	Other anxiety disorders	-0.238163	0.569854
7	22165061	23106680	386	hospitalized covid	Tense, sore, or aching muscles during worst period of anxiety	0.205448	0.569856
5	63214090	64438518	324	covid	Anxiety disorder	0.621679	0.569862
20	2668109	3736551	391	hospitalized covid	Tense, sore, or aching muscles during worst period of anxiety	0.273282	0.569914
1	216658127	217352165	503	hospitalized covid	Anxiety disorders	0.266796	0.569967
15	79292537	79998206	383	covid	Anxiety disorder	-0.618113	0.569971
11	124403478	125266684	352	very severe respiratory confirmed covid	GAD-2 total score	0.127634	0.570045
3	176931164	178110322	350	hospitalized covid	Recent inability to stop or control worrying	-0.268502	0.57007
19	38472871	39370419	277	covid	Other anxiety disorders	0.367497	0.57008
8	99388945	101448439	564	very severe respiratory confirmed covid	GAD-2 total score	0.372407	0.570081
18	6756497	7862479	481	hospitalized covid	Anxiety disorder	-0.0953257	0.570118
12	68839662	70097805	521	hospitalized covid	GAD-2 total score	-0.164751	0.570144
3	117241645	118086929	274	very severe respiratory confirmed covid	Other anxiety disorders	0.42717	0.57018
7	4139432	4938442	355	very severe respiratory confirmed covid	Anxiety disorders	0.14412	0.570184
9	7388203	8262303	576	hospitalized covid	Recent inability to stop or control worrying	0.158093	0.570198
2	50756241	51669493	375	hospitalized covid	Recent easy annoyance or irritability	-1	0.5702
3	127495174	129091975	459	very severe respiratory confirmed covid	GAD-2 total score	0.438352	0.570205
16	79662635	80559685	564	very severe respiratory confirmed covid	Recent easy annoyance or irritability	0.290001	0.570206
17	8554764	9619356	439	very severe respiratory confirmed covid	Tense, sore, or aching muscles during worst period of anxiety	0.155444	0.570268
11	4405708	4946051	356	hospitalized covid	Anxiety disorders	-0.378506	0.570313
4	133524887	134109978	155	hospitalized covid	Anxiety disorder	0.356243	0.570377
22	17587475	18535225	456	covid	GAD-2 total score	-0.155941	0.570427
14	37282013	38722114	455	covid	GAD-2 total score	-0.244484	0.570466
11	33905328	34672697	371	covid	Recent inability to stop or control worrying	0.154107	0.570497
2	108417774	110097868	512	very severe respiratory confirmed covid	Anxiety disorder	0.135008	0.57053
12	11742150	12721874	458	very severe respiratory confirmed covid	Other anxiety disorders	-0.197206	0.570545
16	17343278	19104257	397	hospitalized covid	Other anxiety disorders	-0.183262	0.570545
12	12721875	13559527	418	very severe respiratory confirmed covid	Anxiety disorders	0.31694	0.570561
7	24151100	24894119	389	very severe respiratory confirmed covid	Anxiety disorders	0.955645	0.570585
2	231847387	233352722	472	hospitalized covid	Anxiety disorder	0.251528	0.570587
1	168179087	169521551	592	hospitalized covid	Anxiety disorders	0.147563	0.57063
5	67096192	68006993	374	very severe respiratory confirmed covid	Anxiety disorders	-0.166322	0.570632
2	134359060	135160197	388	covid	Other anxiety disorders	0.276089	0.570689
2	161432090	163607635	533	very severe respiratory confirmed covid	Anxiety disorders	0.257521	0.570709
18	3722829	4603961	438	hospitalized covid	Tense, sore, or aching muscles during worst period of anxiety	-0.193305	0.570713
8	24863244	25859277	403	covid	Tense, sore, or aching muscles during worst period of anxiety	-0.253475	0.570732
6	32539568	32586784	3	hospitalized covid	Anxiety disorders	-0.3122	0.570761
8	36641175	38803980	552	covid	Tense, sore, or aching muscles during worst period of anxiety	-0.237108	0.570771
13	70427881	71010208	270	covid	Anxiety disorder	-0.279906	0.570905
3	167118894	168972662	557	hospitalized covid	Other anxiety disorders	0.13874	0.570921
6	99678877	100878645	437	very severe respiratory confirmed covid	Other anxiety disorders	-0.333354	0.570926
4	88502718	89244554	322	covid	Anxiety disorders	0.519015	0.570948
11	22368744	23164544	283	hospitalized covid	Anxiety disorders	-0.829596	0.570976
7	95174848	96564981	490	very severe respiratory confirmed covid	Anxiety disorders	0.275926	0.571037
2	121073753	122026817	352	very severe respiratory confirmed covid	Other anxiety disorders	-0.144851	0.571045
9	15839404	16658377	466	hospitalized covid	Other anxiety disorders	-0.220288	0.571079
4	86931671	88502717	483	very severe respiratory confirmed covid	GAD-2 total score	-0.188157	0.571083
13	109813577	110995432	605	covid	Recent inability to stop or control worrying	-0.105505	0.571121
7	2473750	3100211	248	very severe respiratory confirmed covid	Tense, sore, or aching muscles during worst period of anxiety	-0.326881	0.571136
20	10279604	11257012	503	covid	Anxiety disorders	-0.199897	0.571145
10	28734423	29393749	351	covid	Tense, sore, or aching muscles during worst period of anxiety	0.730382	0.571163
5	178595253	179794710	461	covid	Recent inability to stop or control worrying	0.177565	0.571203
7	24894120	25671575	439	hospitalized covid	Tense, sore, or aching muscles during worst period of anxiety	0.244702	0.571217
13	23729050	24818333	704	very severe respiratory confirmed covid	Recent inability to stop or control worrying	0.189817	0.571279
2	21084899	22429640	333	hospitalized covid	Recent inability to stop or control worrying	-0.347672	0.571307
7	149843000	150897818	399	hospitalized covid	Other anxiety disorders	-0.662983	0.571321
9	91643256	92500277	311	very severe respiratory confirmed covid	Other anxiety disorders	0.28207	0.571338
3	1440049	2140011	431	very severe respiratory confirmed covid	Recent easy annoyance or irritability	0.179812	0.571383
4	164781848	165824650	387	covid	Anxiety disorder	0.410629	0.571391
6	23192338	23939306	368	covid	Other anxiety disorders	-0.210909	0.571409
11	39329141	40362940	322	very severe respiratory confirmed covid	Anxiety disorders	-0.446025	0.571418
10	19965625	20616432	329	very severe respiratory confirmed covid	Anxiety disorders	-0.242086	0.571422
16	6446082	7051429	420	covid	Anxiety disorder	0.178034	0.571429
22	32662294	33501725	492	covid	Tense, sore, or aching muscles during worst period of anxiety	-0.159131	0.571513
18	26861068	27823155	278	covid	Other anxiety disorders	-0.310427	0.571518
6	78959763	79859903	275	covid	Anxiety disorders	0.530936	0.571523
6	19449153	20418020	436	covid	Anxiety disorder	-0.34631	0.571525
9	127184583	128785782	375	covid	Anxiety disorder	0.305016	0.571528
16	52041337	53393882	496	covid	GAD-2 total score	0.155419	0.57155
3	156795411	157633700	334	hospitalized covid	Other anxiety disorders	-0.323425	0.571636
5	176180302	177659902	350	covid	Recent inability to stop or control worrying	0.202343	0.571659
17	77412787	78438332	336	hospitalized covid	Anxiety disorders	-1	0.571679
9	21674033	23091193	515	very severe respiratory confirmed covid	Other anxiety disorders	-0.196478	0.571703
1	111134063	112489248	728	covid	GAD-2 total score	0.349996	0.571707
1	208162952	209711169	706	very severe respiratory confirmed covid	Recent easy annoyance or irritability	0.114628	0.571765
18	54957868	55809315	385	covid	GAD-2 total score	-0.21812	0.571828
5	125131721	126054697	385	hospitalized covid	Recent easy annoyance or irritability	0.333841	0.571833
10	15946678	17065860	530	very severe respiratory confirmed covid	Anxiety disorder	0.363095	0.571838
10	85463485	86459980	458	hospitalized covid	Recent inability to stop or control worrying	-0.205913	0.571858
9	2441121	3079045	356	covid	Other anxiety disorders	0.358812	0.571882
6	39785908	40778401	528	very severe respiratory confirmed covid	GAD-2 total score	-0.246917	0.571884
3	148638309	149998411	528	covid	Recent inability to stop or control worrying	-0.214402	0.571888
6	79859904	80693927	371	hospitalized covid	Anxiety disorder	0.819339	0.571891
1	238704858	239332148	309	covid	Recent inability to stop or control worrying	-0.655794	0.571905
21	33270273	34383794	481	very severe respiratory confirmed covid	Other anxiety disorders	0.459123	0.572005
5	177659903	178595252	413	covid	Recent inability to stop or control worrying	0.237235	0.572056
3	8664893	9970731	649	hospitalized covid	Tense, sore, or aching muscles during worst period of anxiety	0.305844	0.572057
13	100470869	101573736	399	hospitalized covid	Anxiety disorder	-0.520315	0.572093
9	37687113	38822977	501	hospitalized covid	Anxiety disorders	0.120134	0.572113
20	884242	1771285	472	hospitalized covid	Recent easy annoyance or irritability	0.286861	0.572121
14	77425454	78374053	470	very severe respiratory confirmed covid	GAD-2 total score	0.380438	0.572147
10	3880323	4813182	465	hospitalized covid	GAD-2 total score	0.226436	0.572192
13	49381728	50419896	374	hospitalized covid	Recent inability to stop or control worrying	-1	0.572265
12	23923799	25058714	527	covid	Anxiety disorder	-0.525193	0.572326
4	10370667	11050119	304	covid	Tense, sore, or aching muscles during worst period of anxiety	1	0.572351
8	141527882	142611889	390	very severe respiratory confirmed covid	Tense, sore, or aching muscles during worst period of anxiety	-0.334369	0.572397
3	63670804	64662373	432	very severe respiratory confirmed covid	Tense, sore, or aching muscles during worst period of anxiety	-0.193946	0.572421
1	22145630	22740287	260	hospitalized covid	Anxiety disorders	0.22063	0.572436
8	66018205	66960438	261	very severe respiratory confirmed covid	Other anxiety disorders	-0.210185	0.572473
11	101881253	102671665	346	covid	Tense, sore, or aching muscles during worst period of anxiety	-0.293971	0.572488
4	28927439	29758399	236	covid	Recent easy annoyance or irritability	-0.395327	0.572495
6	88499746	89974267	583	very severe respiratory confirmed covid	Tense, sore, or aching muscles during worst period of anxiety	-0.221509	0.572509
16	72089512	73140781	268	hospitalized covid	GAD-2 total score	0.210982	0.57254
20	55448076	56172843	430	hospitalized covid	GAD-2 total score	-0.33317	0.572563
9	23091194	23859374	281	hospitalized covid	Other anxiety disorders	0.216631	0.572581
7	89330088	90660831	506	covid	Recent inability to stop or control worrying	-0.385145	0.572601
12	20866286	21572252	394	hospitalized covid	Anxiety disorders	-0.634597	0.572609
22	41722788	42867927	291	very severe respiratory confirmed covid	Recent inability to stop or control worrying	0.304095	0.57267
18	26861068	27823155	278	covid	Anxiety disorders	-0.953403	0.5727
10	86459981	87287935	331	covid	Anxiety disorder	-0.327237	0.572711
11	35500368	36331189	421	very severe respiratory confirmed covid	Tense, sore, or aching muscles during worst period of anxiety	0.263708	0.572756
11	26356981	27018307	329	very severe respiratory confirmed covid	Recent inability to stop or control worrying	0.932051	0.572762
8	6019164	6663427	459	very severe respiratory confirmed covid	Anxiety disorder	0.200804	0.572805
16	50467034	52041336	618	very severe respiratory confirmed covid	Other anxiety disorders	0.127162	0.57289
9	90135155	90890979	361	hospitalized covid	Anxiety disorder	-0.141404	0.572897
10	8771921	10081279	512	hospitalized covid	Tense, sore, or aching muscles during worst period of anxiety	0.175162	0.572927
13	24818334	25977140	515	covid	Recent easy annoyance or irritability	-0.1766	0.572973
17	31318754	32356061	635	covid	Recent inability to stop or control worrying	0.128671	0.572973
17	69245591	70495119	542	hospitalized covid	Tense, sore, or aching muscles during worst period of anxiety	0.163022	0.572994
7	1366973	2473749	317	covid	Other anxiety disorders	-0.346715	0.573051
3	197147991	197962380	182	covid	GAD-2 total score	1	0.573094
4	39820062	40590541	301	hospitalized covid	Recent inability to stop or control worrying	-0.406509	0.573119
10	25577762	26161974	249	covid	GAD-2 total score	0.31887	0.573121
17	25872111	27344401	368	hospitalized covid	Recent inability to stop or control worrying	0.291601	0.573137
6	46430702	47313443	431	covid	GAD-2 total score	-0.335358	0.573145
11	11632651	12470449	513	hospitalized covid	Recent inability to stop or control worrying	0.288564	0.573145
10	6897038	7659872	427	very severe respiratory confirmed covid	Anxiety disorders	0.136786	0.573268
11	90967062	92209168	451	covid	Recent inability to stop or control worrying	0.311974	0.573294
8	139404632	140355988	497	hospitalized covid	Recent inability to stop or control worrying	-0.187075	0.573325
11	69713997	71242834	536	covid	Anxiety disorders	-0.159188	0.573342
3	192049689	193122090	378	very severe respiratory confirmed covid	Anxiety disorder	-0.393498	0.573347
1	187757077	188625772	333	covid	Recent inability to stop or control worrying	-0.418576	0.573421
11	43949378	45019559	543	hospitalized covid	Anxiety disorders	-0.100443	0.573453
12	6023701	6948954	348	very severe respiratory confirmed covid	Tense, sore, or aching muscles during worst period of anxiety	0.268166	0.573453
10	33655459	35178224	590	hospitalized covid	Tense, sore, or aching muscles during worst period of anxiety	0.291769	0.573488
9	73915495	74950318	370	hospitalized covid	Recent inability to stop or control worrying	0.184535	0.573555
9	19463293	20483880	400	covid	Anxiety disorders	-0.115449	0.573557
21	42187153	43081434	443	hospitalized covid	Anxiety disorder	-0.12353	0.573642
6	1380680	2746531	692	very severe respiratory confirmed covid	Anxiety disorders	-0.0837021	0.573642
4	61971162	63337954	360	hospitalized covid	Recent easy annoyance or irritability	0.366989	0.573677
16	9754797	10351808	354	very severe respiratory confirmed covid	Other anxiety disorders	0.341601	0.573701
18	32458908	34153297	582	very severe respiratory confirmed covid	Anxiety disorder	-0.137279	0.573722
22	45170650	46351048	557	hospitalized covid	Recent inability to stop or control worrying	0.339328	0.573731
11	10370101	11081299	357	covid	Other anxiety disorders	-0.234452	0.573737
1	77895395	79065286	346	covid	Recent easy annoyance or irritability	-0.254634	0.573742
9	103165726	104222848	387	very severe respiratory confirmed covid	Anxiety disorders	-0.827651	0.573744
20	12353962	13202335	482	very severe respiratory confirmed covid	Anxiety disorder	0.201166	0.573764
13	91764205	93285142	548	very severe respiratory confirmed covid	Recent easy annoyance or irritability	0.252669	0.573775
8	53108911	54119373	374	hospitalized covid	Tense, sore, or aching muscles during worst period of anxiety	0.228873	0.573785
13	37499811	38290689	360	very severe respiratory confirmed covid	Tense, sore, or aching muscles during worst period of anxiety	-0.541113	0.573879
5	51203266	52139773	355	hospitalized covid	Recent easy annoyance or irritability	0.256212	0.573916
12	117091844	118256124	572	hospitalized covid	Tense, sore, or aching muscles during worst period of anxiety	-0.133162	0.573926
10	81190574	81763230	88	hospitalized covid	Anxiety disorder	0.195287	0.573988
9	8262304	9170120	544	very severe respiratory confirmed covid	Recent inability to stop or control worrying	0.115498	0.573992
8	101448440	102548680	454	very severe respiratory confirmed covid	Other anxiety disorders	0.226757	0.574012
9	37687113	38822977	501	covid	Anxiety disorder	0.129248	0.574125
16	59885500	61092844	392	hospitalized covid	Recent inability to stop or control worrying	0.211043	0.574181
8	122622805	124001019	509	very severe respiratory confirmed covid	GAD-2 total score	0.143586	0.574202
1	183920617	184953089	410	covid	Anxiety disorder	-0.352112	0.574235
10	81190574	81763230	88	hospitalized covid	GAD-2 total score	0.499553	0.574256
9	127184583	128785782	375	covid	Other anxiety disorders	0.293757	0.574283
4	164781848	165824650	387	hospitalized covid	Anxiety disorder	-0.29757	0.574317
6	156762741	158220143	502	hospitalized covid	Recent inability to stop or control worrying	-0.192376	0.574389
20	56172844	56951773	401	hospitalized covid	Recent easy annoyance or irritability	-0.162021	0.574402
6	158220144	158952060	337	covid	Anxiety disorder	-0.544173	0.574409
5	130573818	132554690	554	hospitalized covid	Recent easy annoyance or irritability	-0.143219	0.574463
4	32746821	33640822	159	hospitalized covid	Anxiety disorders	0.807699	0.574468
8	61324890	62330900	301	hospitalized covid	Recent easy annoyance or irritability	0.573339	0.574537
8	133461552	134509448	617	very severe respiratory confirmed covid	Recent easy annoyance or irritability	-0.199817	0.57461
10	124894143	125798319	494	hospitalized covid	Recent easy annoyance or irritability	-0.303885	0.574626
20	33890061	35990261	425	hospitalized covid	GAD-2 total score	0.351277	0.574654
11	22368744	23164544	283	hospitalized covid	Other anxiety disorders	-0.60797	0.574664
17	60453121	62112373	357	very severe respiratory confirmed covid	GAD-2 total score	-0.371196	0.574668
8	2396123	2970491	329	covid	Anxiety disorder	0.18219	0.57468
8	2970492	3386667	321	very severe respiratory confirmed covid	GAD-2 total score	0.251801	0.574819
8	79756170	81340231	533	very severe respiratory confirmed covid	Recent inability to stop or control worrying	-0.239865	0.574979
9	80137025	81161597	334	covid	Recent inability to stop or control worrying	0.377836	0.574983
2	241113280	241910366	324	hospitalized covid	GAD-2 total score	-0.546661	0.574999
10	91960436	92911506	393	very severe respiratory confirmed covid	Anxiety disorders	-0.243646	0.575025
