## Supplementary Tables for "Unraveling COVID-19 Relationship with Anxiety Disorders and Symptoms" (part 3 of 3)

### Sheet: Supplementary Table 5 (continued)
Supplemental Table 5: local genetic correlation analysis between COVID-19 phenotypes and anxiety phenotypes. Results surviving false discovery rate multiple testing correction (FDR q<0.05) are highlighted in yellow.
11	72875069	74399331	510	covid	GAD-2 total score	-0.303106	0.575065
16	15921109	17343277	446	very severe respiratory confirmed covid	Other anxiety disorders	0.168599	0.575105
2	187498048	188895310	321	hospitalized covid	Anxiety disorders	0.367968	0.575124
21	35729262	37303548	635	hospitalized covid	Anxiety disorder	0.12587	0.575131
11	11632651	12470449	513	hospitalized covid	Other anxiety disorders	-0.0897716	0.575168
14	32382246	33591113	580	covid	Recent inability to stop or control worrying	-0.128334	0.575185
18	73568261	74471745	456	hospitalized covid	Recent easy annoyance or irritability	0.428276	0.5752
4	7726035	8309826	296	covid	Tense, sore, or aching muscles during worst period of anxiety	0.269605	0.575205
3	63670804	64662373	432	very severe respiratory confirmed covid	Anxiety disorders	-0.234517	0.575245
11	35500368	36331189	421	very severe respiratory confirmed covid	Recent easy annoyance or irritability	0.370982	0.575248
6	66445496	67036787	210	very severe respiratory confirmed covid	GAD-2 total score	0.437466	0.575255
16	64207177	65072403	323	hospitalized covid	Anxiety disorder	0.330755	0.575302
5	135344944	136949853	618	very severe respiratory confirmed covid	Other anxiety disorders	0.912166	0.575303
15	27563173	29141035	298	covid	GAD-2 total score	0.380495	0.57536
12	95147846	96017782	444	very severe respiratory confirmed covid	Anxiety disorder	0.243092	0.575388
15	30604120	32177320	447	covid	Anxiety disorder	-0.234098	0.575388
20	18058525	18959419	364	hospitalized covid	Anxiety disorder	-0.15659	0.575389
5	139408117	141253830	656	very severe respiratory confirmed covid	Tense, sore, or aching muscles during worst period of anxiety	-0.187224	0.575391
4	164781848	165824650	387	very severe respiratory confirmed covid	Anxiety disorders	-0.442785	0.575439
10	19965625	20616432	329	hospitalized covid	Anxiety disorders	0.223948	0.575473
9	105846546	107061019	494	hospitalized covid	Anxiety disorder	-0.532854	0.575515
7	87836642	89330087	504	hospitalized covid	Other anxiety disorders	0.211118	0.575568
11	113889020	114742317	451	covid	Anxiety disorder	0.152011	0.575616
4	92219193	93451599	268	covid	Recent inability to stop or control worrying	-0.368582	0.575654
14	50500565	51418371	338	hospitalized covid	Other anxiety disorders	0.275199	0.575656
7	125389587	126640872	430	hospitalized covid	Recent easy annoyance or irritability	0.275448	0.575822
9	14902925	15839403	314	hospitalized covid	Other anxiety disorders	0.213479	0.575873
16	58508979	59885499	511	hospitalized covid	GAD-2 total score	-0.189545	0.575932
6	22199714	23192337	481	covid	Anxiety disorders	-0.20112	0.575947
2	18656326	20064517	569	covid	Tense, sore, or aching muscles during worst period of anxiety	-0.338371	0.575974
16	19104258	20351261	471	hospitalized covid	Recent easy annoyance or irritability	-0.288974	0.575977
19	30375793	31763008	424	covid	Anxiety disorder	0.249355	0.575983
6	45408422	46430701	385	covid	Other anxiety disorders	0.352729	0.575992
1	18427821	19238924	448	hospitalized covid	GAD-2 total score	0.20918	0.575997
12	40017397	41198229	536	covid	GAD-2 total score	-0.271202	0.576056
12	93487548	94385884	348	covid	Other anxiety disorders	-0.178387	0.576109
11	45019560	46316005	433	hospitalized covid	Tense, sore, or aching muscles during worst period of anxiety	0.393057	0.576137
1	231287765	232177704	361	covid	Anxiety disorder	-0.393438	0.576138
9	23091194	23859374	281	very severe respiratory confirmed covid	Other anxiety disorders	0.253821	0.576214
6	104209797	104951344	282	covid	Recent inability to stop or control worrying	0.993619	0.576216
16	57119890	58508978	583	hospitalized covid	GAD-2 total score	0.129668	0.576236
4	20086839	21416380	563	hospitalized covid	Recent inability to stop or control worrying	-0.252445	0.576253
7	6716906	7167610	72	covid	Anxiety disorder	-0.440065	0.576276
6	162254230	163336361	509	hospitalized covid	Tense, sore, or aching muscles during worst period of anxiety	0.216728	0.57631
4	23858351	24764724	389	very severe respiratory confirmed covid	Anxiety disorders	0.226844	0.576415
19	4741719	5478684	252	very severe respiratory confirmed covid	Tense, sore, or aching muscles during worst period of anxiety	-0.208527	0.576473
10	36475839	37561443	331	very severe respiratory confirmed covid	Tense, sore, or aching muscles during worst period of anxiety	-0.248504	0.576475
6	45408422	46430701	385	hospitalized covid	GAD-2 total score	0.223482	0.576585
9	138202113	138995791	315	covid	Tense, sore, or aching muscles during worst period of anxiety	-0.227075	0.576604
18	73568261	74471745	456	very severe respiratory confirmed covid	Other anxiety disorders	0.102848	0.576629
2	36867390	37603360	273	hospitalized covid	Anxiety disorders	0.196742	0.576634
13	98527336	99402294	421	covid	GAD-2 total score	0.139624	0.576653
22	48977539	49559207	362	hospitalized covid	Anxiety disorders	-0.337293	0.576827
1	82123369	83461215	543	hospitalized covid	Anxiety disorders	0.237086	0.576836
2	46499327	47320114	400	covid	Recent easy annoyance or irritability	0.276041	0.576883
2	53852121	54688234	292	hospitalized covid	Recent easy annoyance or irritability	-0.423646	0.577074
6	98173004	99678876	451	hospitalized covid	Other anxiety disorders	0.190743	0.577095
2	227557842	228812485	573	covid	Tense, sore, or aching muscles during worst period of anxiety	0.195982	0.577109
12	44923826	46037744	327	covid	Tense, sore, or aching muscles during worst period of anxiety	-0.320595	0.577118
2	49849186	50756240	385	covid	Anxiety disorder	0.291609	0.577137
1	6136815	7711794	640	covid	Anxiety disorders	-0.318184	0.577138
17	40233546	42348003	534	covid	Anxiety disorder	-0.218606	0.577149
16	58508979	59885499	511	covid	Anxiety disorder	0.224309	0.577181
16	62607091	64207176	530	hospitalized covid	Other anxiety disorders	0.133662	0.577227
5	148662215	149850203	583	very severe respiratory confirmed covid	GAD-2 total score	0.312607	0.57724
1	76977916	77895394	416	hospitalized covid	GAD-2 total score	0.176733	0.5773
14	59447538	60099482	333	very severe respiratory confirmed covid	Anxiety disorders	-0.352031	0.577326
1	235097114	236199671	312	very severe respiratory confirmed covid	Other anxiety disorders	-0.192182	0.577343
9	109150718	110630150	661	very severe respiratory confirmed covid	Other anxiety disorders	0.0661072	0.577364
5	30416067	31679464	546	covid	Other anxiety disorders	0.12943	0.577383
7	6716906	7167610	72	covid	Other anxiety disorders	-0.648486	0.577385
9	108203096	109150717	277	very severe respiratory confirmed covid	Anxiety disorders	-0.329738	0.577448
2	191051955	193033982	593	very severe respiratory confirmed covid	Other anxiety disorders	-0.148951	0.577516
4	49325139	53879571	289	covid	Recent easy annoyance or irritability	0.257862	0.577527
7	70144615	71215741	422	covid	Anxiety disorders	-0.208899	0.577539
6	143083348	144791455	637	very severe respiratory confirmed covid	Recent inability to stop or control worrying	-0.157911	0.577563
1	84728348	86017267	627	hospitalized covid	Recent easy annoyance or irritability	0.111138	0.577633
13	76671494	77460044	377	hospitalized covid	Tense, sore, or aching muscles during worst period of anxiety	0.203127	0.577702
3	44141694	45844191	602	hospitalized covid	Anxiety disorder	0.121959	0.577704
13	45476447	46493236	399	covid	Tense, sore, or aching muscles during worst period of anxiety	-0.323889	0.577738
20	42185672	43008890	349	covid	Anxiety disorder	0.583207	0.57775
20	60125334	60766557	278	very severe respiratory confirmed covid	Other anxiety disorders	-0.16629	0.577766
6	131457165	132890694	504	covid	Anxiety disorders	-0.181066	0.577791
11	40362941	41603195	480	very severe respiratory confirmed covid	Recent inability to stop or control worrying	0.271234	0.57781
17	37361179	38880481	395	covid	Recent easy annoyance or irritability	0.655078	0.577831
22	25282437	26166934	285	very severe respiratory confirmed covid	Anxiety disorders	0.264424	0.577864
11	45019560	46316005	433	hospitalized covid	GAD-2 total score	0.304326	0.577905
6	56200986	57316157	310	very severe respiratory confirmed covid	Recent inability to stop or control worrying	-0.659404	0.577944
10	62626466	64069687	485	covid	Anxiety disorders	0.279935	0.57795
3	3128153	4109393	519	very severe respiratory confirmed covid	Other anxiety disorders	0.130237	0.578028
15	44987756	46022642	290	hospitalized covid	Recent easy annoyance or irritability	-0.389523	0.578042
10	89971629	91021321	476	hospitalized covid	Anxiety disorders	-0.256593	0.578046
22	32662294	33501725	492	hospitalized covid	GAD-2 total score	0.143581	0.578047
3	5496183	6421145	499	hospitalized covid	Recent inability to stop or control worrying	0.178871	0.578122
2	62429911	63672118	335	covid	Recent inability to stop or control worrying	0.428914	0.578289
2	234115093	234945577	533	very severe respiratory confirmed covid	Anxiety disorders	-0.291936	0.578293
2	47320115	48171058	276	very severe respiratory confirmed covid	GAD-2 total score	0.186094	0.57831
5	5828695	6936733	624	hospitalized covid	Other anxiety disorders	-0.228308	0.57832
2	70756284	71385813	309	very severe respiratory confirmed covid	Anxiety disorders	0.262847	0.578457
10	131694739	132576793	455	very severe respiratory confirmed covid	GAD-2 total score	0.188434	0.578535
2	123929873	124730991	254	very severe respiratory confirmed covid	Recent inability to stop or control worrying	-0.465052	0.578546
1	202583885	204092537	577	covid	Anxiety disorders	0.117901	0.578625
6	109043245	110647842	551	covid	Recent easy annoyance or irritability	-0.196887	0.578669
9	6859792	7388202	400	very severe respiratory confirmed covid	Other anxiety disorders	-0.207546	0.578733
19	13968320	14891100	241	covid	Recent inability to stop or control worrying	0.175296	0.578758
2	5568654	6306606	349	hospitalized covid	Recent inability to stop or control worrying	0.143863	0.578759
19	9105578	10028840	262	very severe respiratory confirmed covid	Anxiety disorder	-0.315523	0.578805
17	73741322	74908266	397	covid	Recent inability to stop or control worrying	-0.230637	0.578954
3	54074845	54892586	372	very severe respiratory confirmed covid	Recent easy annoyance or irritability	-0.34329	0.57897
10	104206838	106142283	629	hospitalized covid	Recent easy annoyance or irritability	-0.14411	0.579029
6	122929291	123854857	368	covid	Other anxiety disorders	-0.222619	0.579045
1	158900370	159882515	339	very severe respiratory confirmed covid	Recent inability to stop or control worrying	0.275361	0.579065
5	10043	598320	176	hospitalized covid	Tense, sore, or aching muscles during worst period of anxiety	0.505096	0.579078
2	36867390	37603360	273	very severe respiratory confirmed covid	GAD-2 total score	0.362823	0.579102
11	100423902	101152831	308	hospitalized covid	GAD-2 total score	0.478432	0.579128
18	5575813	6756496	532	covid	Anxiety disorders	0.140168	0.57917
12	58748140	60000363	475	hospitalized covid	Recent easy annoyance or irritability	0.333703	0.579193
4	41360938	42189251	293	covid	GAD-2 total score	0.586979	0.579202
5	179794711	180902886	285	very severe respiratory confirmed covid	Recent easy annoyance or irritability	0.50993	0.579206
2	179224871	180336045	371	very severe respiratory confirmed covid	Recent inability to stop or control worrying	-0.175562	0.579208
6	24950380	25684629	423	very severe respiratory confirmed covid	GAD-2 total score	-0.238629	0.579276
3	7529555	8664892	663	covid	Recent inability to stop or control worrying	0.170556	0.579292
5	134556571	135344943	390	covid	Recent easy annoyance or irritability	0.381131	0.579329
22	37364005	38718589	556	hospitalized covid	Anxiety disorder	-0.221244	0.579338
5	117348498	118605251	401	covid	GAD-2 total score	-0.191179	0.579338
13	43931932	45476446	587	hospitalized covid	Recent inability to stop or control worrying	-0.162926	0.579345
4	85437806	86931670	477	very severe respiratory confirmed covid	Other anxiety disorders	-0.277896	0.57938
11	2477450	3362508	345	very severe respiratory confirmed covid	Tense, sore, or aching muscles during worst period of anxiety	0.119999	0.579407
4	3549230	4266178	108	covid	Tense, sore, or aching muscles during worst period of anxiety	0.289033	0.579411
7	142098980	144324464	522	covid	Other anxiety disorders	-0.204375	0.579417
2	29627933	30575619	415	covid	Other anxiety disorders	0.171962	0.579442
3	63670804	64662373	432	very severe respiratory confirmed covid	Anxiety disorder	-0.216927	0.579446
7	145415776	146574327	330	hospitalized covid	Other anxiety disorders	0.372186	0.579463
18	24088164	25305260	615	hospitalized covid	Tense, sore, or aching muscles during worst period of anxiety	0.195392	0.579463
6	42103739	43770626	511	hospitalized covid	Recent easy annoyance or irritability	0.185058	0.57948
7	157199332	158031247	333	hospitalized covid	Recent easy annoyance or irritability	0.17545	0.57948
2	23538528	24669224	388	covid	Anxiety disorders	0.233319	0.579504
13	22795189	23729049	488	hospitalized covid	Recent inability to stop or control worrying	-0.168666	0.579573
10	44893847	46327144	479	very severe respiratory confirmed covid	Anxiety disorders	0.47119	0.579645
8	1161825	1628039	229	very severe respiratory confirmed covid	Recent easy annoyance or irritability	0.396193	0.57965
13	67718880	69004702	356	covid	Tense, sore, or aching muscles during worst period of anxiety	0.569827	0.579658
17	58652810	60453120	375	covid	Tense, sore, or aching muscles during worst period of anxiety	0.336459	0.57967
1	25885139	27992665	526	very severe respiratory confirmed covid	Recent easy annoyance or irritability	-0.284688	0.579672
20	6128359	7231796	538	very severe respiratory confirmed covid	Other anxiety disorders	0.115322	0.579685
14	89482884	90662836	503	very severe respiratory confirmed covid	Recent inability to stop or control worrying	-0.170787	0.579687
8	59555978	60476248	304	very severe respiratory confirmed covid	Tense, sore, or aching muscles during worst period of anxiety	0.305769	0.579722
22	49559208	50347996	443	covid	Recent easy annoyance or irritability	0.264638	0.579766
9	119001228	119890464	488	hospitalized covid	Anxiety disorder	-0.375706	0.579829
14	94892241	95946792	693	covid	GAD-2 total score	-0.122804	0.579866
21	35729262	37303548	635	hospitalized covid	Anxiety disorders	0.139236	0.579918
1	165553813	166458031	348	very severe respiratory confirmed covid	Other anxiety disorders	0.980521	0.57995
13	104378436	105672500	562	very severe respiratory confirmed covid	GAD-2 total score	-0.161511	0.579986
1	61377616	62778733	600	very severe respiratory confirmed covid	Other anxiety disorders	0.118371	0.580035
17	32356062	33614189	614	hospitalized covid	Recent easy annoyance or irritability	0.13281	0.580103
6	102637707	103612625	273	covid	Other anxiety disorders	-0.366108	0.580117
8	143611462	144934288	374	very severe respiratory confirmed covid	GAD-2 total score	-0.143649	0.58015
4	177129679	178314527	489	hospitalized covid	GAD-2 total score	-0.140985	0.580185
2	40087419	40786176	343	very severe respiratory confirmed covid	Other anxiety disorders	0.168751	0.580196
10	122803507	123856184	494	covid	GAD-2 total score	0.143208	0.580215
4	30455556	31395092	327	hospitalized covid	Anxiety disorder	0.380008	0.580339
8	9167796	9835863	311	hospitalized covid	Anxiety disorder	-0.437392	0.580351
3	14312008	15150876	445	covid	Anxiety disorders	0.195807	0.580369
18	53762997	54957867	414	very severe respiratory confirmed covid	GAD-2 total score	-0.223702	0.580462
16	65072404	65882820	329	hospitalized covid	Recent inability to stop or control worrying	0.210937	0.580468
2	31457419	33123604	497	covid	Other anxiety disorders	0.233707	0.580471
2	123929873	124730991	254	covid	GAD-2 total score	-0.317372	0.580484
19	7249360	8199016	300	very severe respiratory confirmed covid	Recent easy annoyance or irritability	-0.327061	0.580598
8	77377990	78633659	372	hospitalized covid	Recent easy annoyance or irritability	0.280701	0.580606
6	9020711	10416550	610	covid	Other anxiety disorders	0.177246	0.580619
8	141527882	142611889	390	hospitalized covid	Anxiety disorder	0.198433	0.580627
14	84087373	85562936	485	very severe respiratory confirmed covid	Anxiety disorders	-0.20184	0.580647
2	156130948	157556096	419	very severe respiratory confirmed covid	Recent inability to stop or control worrying	0.227784	0.580664
6	132890695	134313643	595	hospitalized covid	Anxiety disorders	0.30729	0.580665
4	39820062	40590541	301	very severe respiratory confirmed covid	Other anxiety disorders	-0.27884	0.580686
6	31106494	31250556	13	very severe respiratory confirmed covid	Recent easy annoyance or irritability	-0.761122	0.580759
2	46499327	47320114	400	very severe respiratory confirmed covid	GAD-2 total score	0.288179	0.580791
4	66597447	67616362	319	covid	GAD-2 total score	-0.358062	0.580804
9	15839404	16658377	466	covid	Other anxiety disorders	-0.161088	0.58081
13	36579414	37499810	379	hospitalized covid	Tense, sore, or aching muscles during worst period of anxiety	-1	0.580815
9	135135888	136042490	371	hospitalized covid	Other anxiety disorders	0.12331	0.580816
11	131424362	132584401	676	covid	Recent inability to stop or control worrying	0.124193	0.580842
1	54771294	55727134	405	hospitalized covid	Anxiety disorder	0.154316	0.580865
1	101188316	102424611	519	covid	GAD-2 total score	-0.12104	0.580904
3	64662374	65326751	367	hospitalized covid	Anxiety disorders	0.251279	0.580946
14	67891840	68976912	375	hospitalized covid	Other anxiety disorders	-0.556613	0.58097
1	106864948	107874653	353	hospitalized covid	Recent inability to stop or control worrying	-0.421429	0.580981
9	108203096	109150717	277	covid	Recent easy annoyance or irritability	-0.277837	0.581005
3	168972663	170174578	396	very severe respiratory confirmed covid	Other anxiety disorders	-0.142547	0.581045
18	10675549	11872226	495	covid	GAD-2 total score	-0.139541	0.581098
9	115390113	116159540	371	very severe respiratory confirmed covid	Other anxiety disorders	-0.20775	0.581101
11	111117781	112755446	582	very severe respiratory confirmed covid	Anxiety disorder	-0.26265	0.581159
15	26392948	27563172	462	covid	Recent easy annoyance or irritability	0.139583	0.581192
3	25516194	26905340	481	covid	Other anxiety disorders	-0.248394	0.581201
16	83778372	84440154	474	hospitalized covid	Recent easy annoyance or irritability	-0.154718	0.581269
10	30919470	32457293	510	very severe respiratory confirmed covid	Recent easy annoyance or irritability	-0.146722	0.581303
11	118901214	120064528	438	very severe respiratory confirmed covid	Other anxiety disorders	0.195179	0.581356
9	103165726	104222848	387	covid	Recent inability to stop or control worrying	0.22402	0.581359
2	91860962	97339301	216	covid	Tense, sore, or aching muscles during worst period of anxiety	-0.19102	0.58138
12	116197676	117091843	391	covid	Anxiety disorders	0.205569	0.581406
3	29877023	31269697	585	hospitalized covid	Other anxiety disorders	0.157935	0.581424
5	134556571	135344943	390	covid	Other anxiety disorders	0.281642	0.581434
19	35649344	36638122	380	covid	Tense, sore, or aching muscles during worst period of anxiety	0.225228	0.581438
10	66510388	67146043	256	covid	Tense, sore, or aching muscles during worst period of anxiety	0.290172	0.581478
3	8664893	9970731	649	hospitalized covid	Recent easy annoyance or irritability	-0.10991	0.581505
2	29627933	30575619	415	covid	Anxiety disorders	0.196896	0.581544
2	78080058	79019676	309	hospitalized covid	Anxiety disorder	0.33892	0.581554
13	71010209	71976862	407	hospitalized covid	Tense, sore, or aching muscles during worst period of anxiety	-0.442392	0.581554
3	54074845	54892586	372	hospitalized covid	Anxiety disorder	-0.21521	0.581566
7	109095559	110479479	427	very severe respiratory confirmed covid	Recent inability to stop or control worrying	-0.491059	0.581576
8	17947005	18668609	482	covid	Tense, sore, or aching muscles during worst period of anxiety	0.274903	0.581607
9	4025356	4596614	411	very severe respiratory confirmed covid	GAD-2 total score	-0.119897	0.581646
18	55809316	56832312	491	covid	Recent easy annoyance or irritability	-0.253844	0.581683
12	11742150	12721874	458	hospitalized covid	Tense, sore, or aching muscles during worst period of anxiety	0.126919	0.581688
7	156344387	157199331	288	very severe respiratory confirmed covid	Tense, sore, or aching muscles during worst period of anxiety	-0.240297	0.581714
3	27614909	28649810	346	hospitalized covid	Anxiety disorders	-0.41727	0.581813
20	7959829	9279550	624	covid	GAD-2 total score	0.28453	0.581845
2	195300251	196446299	314	hospitalized covid	Anxiety disorder	0.160681	0.581866
7	54086988	54550500	159	covid	Tense, sore, or aching muscles during worst period of anxiety	0.385523	0.581946
8	68683824	70004665	597	very severe respiratory confirmed covid	Recent easy annoyance or irritability	0.206179	0.581952
11	55477634	55947452	189	covid	Anxiety disorder	0.554072	0.581995
1	30405183	31639217	554	very severe respiratory confirmed covid	Other anxiety disorders	0.14867	0.582036
5	119664174	120371857	234	hospitalized covid	Recent easy annoyance or irritability	-0.165851	0.582056
5	8079416	9203855	501	hospitalized covid	Other anxiety disorders	-0.242132	0.582072
1	36855140	38474036	622	covid	Recent inability to stop or control worrying	-0.149232	0.582105
3	104878978	106174685	440	very severe respiratory confirmed covid	Recent inability to stop or control worrying	-0.725775	0.582113
4	93451600	94757265	388	hospitalized covid	Anxiety disorders	0.631265	0.582163
11	130500784	131424361	505	very severe respiratory confirmed covid	Recent inability to stop or control worrying	0.194283	0.582202
18	59449423	60780194	522	hospitalized covid	Tense, sore, or aching muscles during worst period of anxiety	-0.180666	0.582226
16	72089512	73140781	268	very severe respiratory confirmed covid	Anxiety disorder	0.368842	0.582253
2	208674589	209940230	370	very severe respiratory confirmed covid	GAD-2 total score	-0.206338	0.582406
12	132012317	132957945	240	hospitalized covid	Other anxiety disorders	-0.379837	0.582411
2	161432090	163607635	533	covid	Tense, sore, or aching muscles during worst period of anxiety	0.186687	0.58246
5	86493764	87943482	281	very severe respiratory confirmed covid	Recent easy annoyance or irritability	-0.81051	0.582463
2	221445192	222327713	353	hospitalized covid	Anxiety disorder	-0.181128	0.582493
5	147180172	148662214	638	very severe respiratory confirmed covid	GAD-2 total score	0.139874	0.582496
3	28649811	29877022	608	very severe respiratory confirmed covid	GAD-2 total score	0.130841	0.582571
3	29877023	31269697	585	hospitalized covid	Recent inability to stop or control worrying	-0.219612	0.582609
4	98445516	99532480	262	very severe respiratory confirmed covid	Tense, sore, or aching muscles during worst period of anxiety	-0.537557	0.582617
8	11740	660414	249	very severe respiratory confirmed covid	Tense, sore, or aching muscles during worst period of anxiety	0.560559	0.582622
1	111134063	112489248	728	very severe respiratory confirmed covid	Other anxiety disorders	-0.155664	0.582728
20	53120335	53879803	291	covid	GAD-2 total score	0.236819	0.58279
9	127184583	128785782	375	hospitalized covid	Other anxiety disorders	-0.292892	0.582818
1	4281477	4773403	342	very severe respiratory confirmed covid	Other anxiety disorders	-0.376901	0.582838
4	38984839	39820061	271	hospitalized covid	Recent easy annoyance or irritability	0.214457	0.582839
2	59251997	60775066	657	covid	Recent inability to stop or control worrying	-0.137208	0.582972
15	58712955	59901116	452	hospitalized covid	Anxiety disorder	-0.272341	0.583056
10	1872961	2637065	469	very severe respiratory confirmed covid	Recent inability to stop or control worrying	-0.329983	0.58307
3	123518508	124823006	549	very severe respiratory confirmed covid	GAD-2 total score	-0.239003	0.583102
8	98132520	99388944	517	hospitalized covid	Anxiety disorders	-0.126237	0.583105
11	40362941	41603195	480	hospitalized covid	Anxiety disorder	0.261792	0.583109
4	22835186	23858350	304	covid	Other anxiety disorders	0.515765	0.583125
7	47253455	48363585	498	very severe respiratory confirmed covid	GAD-2 total score	0.40695	0.583198
6	104209797	104951344	282	covid	Other anxiety disorders	-0.21239	0.583205
20	2668109	3736551	391	covid	Other anxiety disorders	-0.183075	0.583257
11	18740268	19780784	498	very severe respiratory confirmed covid	Recent inability to stop or control worrying	0.252278	0.583258
2	70756284	71385813	309	hospitalized covid	GAD-2 total score	-0.215711	0.583306
18	30401129	32458907	501	hospitalized covid	Anxiety disorder	0.161304	0.583312
10	3880323	4813182	465	hospitalized covid	Recent inability to stop or control worrying	-0.180346	0.583323
3	9970732	11226367	662	hospitalized covid	Anxiety disorders	0.0871534	0.58344
3	45844192	47588461	508	very severe respiratory confirmed covid	Tense, sore, or aching muscles during worst period of anxiety	0.16064	0.583538
9	6859792	7388202	400	hospitalized covid	Anxiety disorders	0.182324	0.583543
3	110935509	111693782	317	covid	GAD-2 total score	-0.424749	0.583585
17	62112374	63548724	321	hospitalized covid	Other anxiety disorders	0.174581	0.583612
14	93386329	94892240	678	very severe respiratory confirmed covid	Tense, sore, or aching muscles during worst period of anxiety	0.100414	0.583638
1	209711170	211082892	636	very severe respiratory confirmed covid	Other anxiety disorders	0.125875	0.583684
20	1771286	2668108	460	hospitalized covid	Other anxiety disorders	-0.136857	0.583704
10	84679430	85463484	358	very severe respiratory confirmed covid	Recent easy annoyance or irritability	-0.299426	0.583705
3	20754843	21790867	477	covid	Recent inability to stop or control worrying	0.218569	0.583706
6	148184845	149278798	607	very severe respiratory confirmed covid	Tense, sore, or aching muscles during worst period of anxiety	-0.107597	0.583762
16	80559686	81437861	467	covid	Other anxiety disorders	0.136856	0.583859
3	62609819	63670803	605	very severe respiratory confirmed covid	Tense, sore, or aching muscles during worst period of anxiety	0.167171	0.583917
6	131457165	132890694	504	hospitalized covid	Recent inability to stop or control worrying	-0.226152	0.583919
14	61652817	62717985	447	hospitalized covid	GAD-2 total score	-0.165667	0.583928
14	42562551	43321168	223	very severe respiratory confirmed covid	Anxiety disorders	0.62174	0.583931
2	174927564	176734750	551	covid	Recent inability to stop or control worrying	-0.321056	0.583968
8	131545726	132534636	458	hospitalized covid	Anxiety disorders	-0.129166	0.584028
15	36583328	37962915	616	very severe respiratory confirmed covid	Tense, sore, or aching muscles during worst period of anxiety	-0.219969	0.584178
14	37282013	38722114	455	covid	Other anxiety disorders	0.199891	0.58418
17	20402495	21432873	180	hospitalized covid	Anxiety disorders	-0.259367	0.584188
4	96183802	97540787	477	covid	Anxiety disorder	-0.973646	0.584246
5	73314062	74245354	476	very severe respiratory confirmed covid	Recent easy annoyance or irritability	-0.808589	0.584249
4	42189252	43192424	433	very severe respiratory confirmed covid	Anxiety disorders	0.901149	0.584257
7	38966484	40261240	398	covid	Tense, sore, or aching muscles during worst period of anxiety	0.173073	0.584258
1	45167236	47257261	558	very severe respiratory confirmed covid	Other anxiety disorders	0.27995	0.584326
3	62609819	63670803	605	hospitalized covid	GAD-2 total score	-0.279291	0.584328
8	19488889	20135628	380	very severe respiratory confirmed covid	Anxiety disorders	0.310621	0.584484
3	189451806	190591293	532	very severe respiratory confirmed covid	Recent inability to stop or control worrying	0.130704	0.584567
4	22835186	23858350	304	very severe respiratory confirmed covid	Tense, sore, or aching muscles during worst period of anxiety	-0.201442	0.584643
9	23091194	23859374	281	very severe respiratory confirmed covid	GAD-2 total score	0.170971	0.584693
3	107736520	108638900	290	hospitalized covid	Anxiety disorder	-0.471151	0.584714
3	33991870	35009559	328	covid	Tense, sore, or aching muscles during worst period of anxiety	-0.407052	0.584724
2	179224871	180336045	371	covid	Tense, sore, or aching muscles during worst period of anxiety	-0.435809	0.58473
16	58508979	59885499	511	hospitalized covid	Recent easy annoyance or irritability	-0.123228	0.584731
19	31763009	33028099	414	very severe respiratory confirmed covid	Recent inability to stop or control worrying	-0.173909	0.584752
6	163336362	164687462	715	very severe respiratory confirmed covid	Recent inability to stop or control worrying	-0.158754	0.584768
11	75445254	76518906	420	hospitalized covid	Recent inability to stop or control worrying	-0.299554	0.584828
6	32539568	32586784	3	very severe respiratory confirmed covid	Tense, sore, or aching muscles during worst period of anxiety	0.287075	0.584829
1	10753428	11709173	276	covid	Anxiety disorders	-0.412354	0.584837
1	80781443	82123368	540	covid	GAD-2 total score	-0.153886	0.584899
4	5972710	7135819	517	very severe respiratory confirmed covid	Anxiety disorders	0.070259	0.58494
4	175959698	177129678	312	covid	Recent easy annoyance or irritability	-0.408823	0.58498
7	68569225	70144614	433	covid	Anxiety disorders	-0.225877	0.585007
5	157191082	158484775	504	hospitalized covid	Tense, sore, or aching muscles during worst period of anxiety	0.292342	0.585009
3	167118894	168972662	557	very severe respiratory confirmed covid	GAD-2 total score	-0.138638	0.585069
12	127545378	128372588	407	covid	Other anxiety disorders	0.286896	0.585097
2	21084899	22429640	333	hospitalized covid	Anxiety disorder	0.317827	0.585125
6	1380680	2746531	692	covid	Tense, sore, or aching muscles during worst period of anxiety	-0.0973884	0.58514
17	45883902	47516224	581	very severe respiratory confirmed covid	Other anxiety disorders	0.193606	0.585192
1	92904466	94168576	287	very severe respiratory confirmed covid	Recent easy annoyance or irritability	-0.232742	0.585404
1	73992171	75132092	339	hospitalized covid	Tense, sore, or aching muscles during worst period of anxiety	0.227877	0.585404
2	26894103	28819510	540	hospitalized covid	Recent inability to stop or control worrying	0.191193	0.585405
6	27261036	28666364	509	covid	Tense, sore, or aching muscles during worst period of anxiety	0.262883	0.585457
20	56172844	56951773	401	very severe respiratory confirmed covid	Other anxiety disorders	-0.182765	0.585526
7	15013695	15877564	385	covid	Anxiety disorder	-0.211348	0.585542
17	27344402	29783141	606	covid	GAD-2 total score	0.287382	0.585542
3	181424324	183203155	464	very severe respiratory confirmed covid	GAD-2 total score	0.246044	0.585543
19	53431218	54042240	262	covid	Anxiety disorders	-0.389596	0.585582
18	34153298	36056932	748	covid	Recent easy annoyance or irritability	0.224473	0.585645
11	107054025	107846824	314	very severe respiratory confirmed covid	Anxiety disorders	0.262324	0.58568
8	4893121	5566269	493	hospitalized covid	Recent inability to stop or control worrying	0.290478	0.585682
18	69311743	70540349	504	hospitalized covid	Other anxiety disorders	0.200614	0.58571
17	45883902	47516224	581	hospitalized covid	Anxiety disorders	0.165938	0.585722
14	94892241	95946792	693	covid	Other anxiety disorders	-0.0727943	0.58577
18	55809316	56832312	491	very severe respiratory confirmed covid	Tense, sore, or aching muscles during worst period of anxiety	0.210289	0.58582
12	14656850	16136742	428	hospitalized covid	Other anxiety disorders	-0.246983	0.585917
2	113930669	115203835	347	very severe respiratory confirmed covid	Recent inability to stop or control worrying	0.295638	0.586003
2	789196	1376545	199	covid	Recent easy annoyance or irritability	-0.43603	0.586169
12	68006683	68839661	425	covid	GAD-2 total score	-0.411853	0.586222
9	72288879	73915494	719	hospitalized covid	Recent easy annoyance or irritability	-0.549042	0.586225
3	17182495	19030988	492	hospitalized covid	Anxiety disorders	-0.222147	0.586231
16	54866096	55907389	533	very severe respiratory confirmed covid	Recent inability to stop or control worrying	-0.14464	0.586263
3	172004761	173415591	527	covid	Other anxiety disorders	0.119023	0.586268
2	2680064	3314202	304	covid	GAD-2 total score	-0.308852	0.586273
9	117989018	119001227	375	covid	Anxiety disorders	-0.273818	0.586337
4	139553761	141087047	552	very severe respiratory confirmed covid	Recent inability to stop or control worrying	-0.147754	0.586338
11	2477450	3362508	345	hospitalized covid	Anxiety disorders	0.129803	0.586376
8	1628040	2070902	292	covid	Other anxiety disorders	0.127006	0.586424
13	22795189	23729049	488	covid	Recent easy annoyance or irritability	0.183384	0.586467
15	79998207	81077025	467	very severe respiratory confirmed covid	Other anxiety disorders	0.288862	0.586498
9	6859792	7388202	400	hospitalized covid	Other anxiety disorders	0.188076	0.586523
1	38474037	40200950	573	covid	Recent inability to stop or control worrying	0.228087	0.586564
4	38984839	39820061	271	hospitalized covid	Anxiety disorder	0.428044	0.586588
18	34153298	36056932	748	very severe respiratory confirmed covid	Anxiety disorder	-0.130421	0.58664
9	115390113	116159540	371	covid	Anxiety disorder	-0.210226	0.586645
9	653662	1103598	291	covid	Recent inability to stop or control worrying	0.704097	0.586684
9	101596751	103165725	447	covid	Recent easy annoyance or irritability	0.175737	0.586698
11	87150	1061399	338	covid	Anxiety disorders	-0.160651	0.586725
7	75243900	76451928	250	very severe respiratory confirmed covid	Recent inability to stop or control worrying	0.142991	0.586757
7	116835337	118342090	430	covid	Anxiety disorders	-0.233743	0.586828
2	121073753	122026817	352	covid	Other anxiety disorders	-0.217884	0.5869
2	159040980	160200379	477	hospitalized covid	Anxiety disorders	0.193634	0.586909
1	182420541	183920616	590	covid	Anxiety disorders	-0.387224	0.586973
2	78080058	79019676	309	very severe respiratory confirmed covid	GAD-2 total score	0.303672	0.586973
13	71976863	73114509	406	covid	Anxiety disorders	0.135684	0.587
4	8309827	8882616	217	covid	Anxiety disorder	0.228869	0.587051
8	61324890	62330900	301	very severe respiratory confirmed covid	Recent easy annoyance or irritability	-0.782471	0.587061
8	25859278	26679135	449	very severe respiratory confirmed covid	Recent inability to stop or control worrying	-0.226649	0.587062
13	30068526	31433218	606	covid	Recent easy annoyance or irritability	0.152795	0.587095
9	72288879	73915494	719	covid	Recent easy annoyance or irritability	0.303572	0.587159
8	25859278	26679135	449	hospitalized covid	GAD-2 total score	0.200859	0.58716
19	6455429	7249359	305	covid	Tense, sore, or aching muscles during worst period of anxiety	-0.185832	0.587259
11	24892440	25662918	252	very severe respiratory confirmed covid	Other anxiety disorders	-0.360601	0.587281
13	107037865	108521978	710	very severe respiratory confirmed covid	Tense, sore, or aching muscles during worst period of anxiety	-0.107543	0.587352
9	8262304	9170120	544	covid	Other anxiety disorders	-0.126058	0.587376
10	11856925	12581571	287	very severe respiratory confirmed covid	GAD-2 total score	0.24448	0.587453
11	25662919	26356980	265	covid	Tense, sore, or aching muscles during worst period of anxiety	0.273883	0.587528
17	52102650	53468006	251	hospitalized covid	Tense, sore, or aching muscles during worst period of anxiety	0.537063	0.587654
8	2070903	2396122	121	hospitalized covid	Other anxiety disorders	-0.378082	0.587698
17	10572618	11778164	528	very severe respiratory confirmed covid	Other anxiety disorders	-0.181962	0.587732
9	95854926	96670171	338	hospitalized covid	GAD-2 total score	-0.398237	0.587795
17	11778165	12676353	344	covid	Tense, sore, or aching muscles during worst period of anxiety	0.52868	0.587822
14	40343755	40965849	214	hospitalized covid	Tense, sore, or aching muscles during worst period of anxiety	1	0.587824
3	44141694	45844191	602	covid	Tense, sore, or aching muscles during worst period of anxiety	0.0850458	0.587836
7	13213542	13676747	222	hospitalized covid	Recent inability to stop or control worrying	0.245773	0.587837
16	81437862	82310204	454	very severe respiratory confirmed covid	GAD-2 total score	0.181254	0.587883
12	115439452	116197675	452	hospitalized covid	Recent inability to stop or control worrying	0.751548	0.588171
2	54688235	55663336	443	very severe respiratory confirmed covid	Tense, sore, or aching muscles during worst period of anxiety	0.300434	0.588176
10	108725998	109579149	373	covid	Anxiety disorder	-0.443777	0.588305
19	55714086	56411086	293	hospitalized covid	Tense, sore, or aching muscles during worst period of anxiety	0.210372	0.588337
6	92953799	93696825	219	covid	Other anxiety disorders	-0.35399	0.588353
7	24151100	24894119	389	very severe respiratory confirmed covid	Anxiety disorder	0.520803	0.58838
4	187985394	189153279	390	covid	Recent easy annoyance or irritability	0.355495	0.588381
1	199263390	200134005	337	covid	Anxiety disorders	0.336406	0.588416
14	75699502	76694201	397	hospitalized covid	GAD-2 total score	0.334421	0.588457
5	106389389	107265911	440	covid	Anxiety disorders	0.188669	0.588462
11	99619348	100423901	331	covid	GAD-2 total score	0.160551	0.58848
4	60746710	61971161	347	hospitalized covid	GAD-2 total score	0.383406	0.588484
3	174684708	175671424	400	covid	Recent easy annoyance or irritability	-0.683213	0.588498
13	43931932	45476446	587	very severe respiratory confirmed covid	Anxiety disorder	-0.15281	0.588524
3	58557719	59998583	653	covid	GAD-2 total score	0.132034	0.588561
5	35157147	36431967	460	hospitalized covid	GAD-2 total score	-0.314028	0.588569
4	187985394	189153279	390	covid	Anxiety disorder	0.258067	0.588577
19	24567342	28555845	144	hospitalized covid	Other anxiety disorders	-0.651118	0.588599
19	9105578	10028840	262	covid	Anxiety disorders	-0.644735	0.588621
12	85345632	86933476	377	very severe respiratory confirmed covid	Tense, sore, or aching muscles during worst period of anxiety	-0.226136	0.588624
1	22145630	22740287	260	hospitalized covid	Other anxiety disorders	-0.306356	0.588656
10	129134739	129831969	444	covid	Recent easy annoyance or irritability	0.244286	0.58866
7	32460229	33159277	215	covid	Tense, sore, or aching muscles during worst period of anxiety	0.468835	0.588663
20	30569660	32484506	537	hospitalized covid	GAD-2 total score	-0.186681	0.588738
4	49325139	53879571	289	covid	GAD-2 total score	0.963609	0.588792
6	85038135	85837203	347	hospitalized covid	Anxiety disorder	-0.705234	0.588855
11	21442723	22368743	319	very severe respiratory confirmed covid	Other anxiety disorders	0.316182	0.588855
15	42332686	44987755	587	very severe respiratory confirmed covid	Anxiety disorders	-0.222691	0.588857
2	70756284	71385813	309	very severe respiratory confirmed covid	Anxiety disorder	0.211803	0.588932
16	50467034	52041336	618	very severe respiratory confirmed covid	GAD-2 total score	0.128835	0.588938
8	18668610	19488888	475	hospitalized covid	Anxiety disorder	-0.133029	0.588997
10	112164982	113117615	407	very severe respiratory confirmed covid	Anxiety disorder	-0.192175	0.589032
9	18754197	19463292	370	hospitalized covid	Recent easy annoyance or irritability	-0.220765	0.589034
12	111592382	113947983	521	covid	Tense, sore, or aching muscles during worst period of anxiety	-0.254202	0.589104
3	99045105	100552522	520	hospitalized covid	Recent inability to stop or control worrying	0.932377	0.589118
12	92061180	93487547	585	very severe respiratory confirmed covid	Recent easy annoyance or irritability	-0.273433	0.589159
20	13202336	14203755	342	very severe respiratory confirmed covid	Recent inability to stop or control worrying	-0.850278	0.589173
2	56394699	57433653	344	hospitalized covid	Recent inability to stop or control worrying	-0.331791	0.589224
21	43812792	44815008	436	very severe respiratory confirmed covid	Anxiety disorders	0.287013	0.589275
1	181324206	182420540	474	hospitalized covid	Other anxiety disorders	0.233182	0.589357
10	5396243	6234718	480	hospitalized covid	Anxiety disorder	0.111708	0.589376
19	13213187	13968319	220	covid	Other anxiety disorders	0.222916	0.589422
3	61277588	62609818	577	hospitalized covid	Tense, sore, or aching muscles during worst period of anxiety	-0.126613	0.589438
7	87836642	89330087	504	covid	Recent inability to stop or control worrying	0.201207	0.589448
21	43081435	43812791	514	hospitalized covid	Tense, sore, or aching muscles during worst period of anxiety	-0.0881324	0.589457
17	62112374	63548724	321	hospitalized covid	Anxiety disorders	0.21459	0.589478
18	55809316	56832312	491	very severe respiratory confirmed covid	Anxiety disorders	0.207451	0.589488
6	96480154	98173003	510	covid	Other anxiety disorders	0.233468	0.589648
12	81843891	82576129	255	hospitalized covid	Recent inability to stop or control worrying	0.388716	0.589667
15	98025685	98828261	358	very severe respiratory confirmed covid	Tense, sore, or aching muscles during worst period of anxiety	0.152941	0.589689
19	23468993	24567341	190	covid	GAD-2 total score	0.526792	0.589716
10	122803507	123856184	494	hospitalized covid	GAD-2 total score	0.230251	0.589778
8	36641175	38803980	552	very severe respiratory confirmed covid	Other anxiety disorders	-0.154005	0.58981
22	23950733	25282436	453	very severe respiratory confirmed covid	Anxiety disorder	0.148945	0.589858
22	26166935	27192923	668	very severe respiratory confirmed covid	Anxiety disorder	-0.0965124	0.589881
6	34979271	36346353	477	hospitalized covid	Other anxiety disorders	-0.195522	0.58992
14	71140427	72665319	571	hospitalized covid	Anxiety disorder	-0.168035	0.589967
1	35201627	36855139	166	covid	Anxiety disorder	0.188402	0.590003
5	77290256	79005158	543	hospitalized covid	Anxiety disorder	-0.293489	0.590028
20	45673604	46486132	289	covid	Recent inability to stop or control worrying	-0.545269	0.590039
5	21211400	22149042	236	hospitalized covid	Recent inability to stop or control worrying	-0.94433	0.590053
2	20064518	21084898	467	covid	Tense, sore, or aching muscles during worst period of anxiety	-0.214743	0.590068
2	108417774	110097868	512	very severe respiratory confirmed covid	Anxiety disorders	0.138904	0.590123
10	51724040	53129609	452	hospitalized covid	Recent easy annoyance or irritability	0.816747	0.590125
4	85437806	86931670	477	hospitalized covid	GAD-2 total score	0.754159	0.590139
8	141527882	142611889	390	covid	GAD-2 total score	-0.17922	0.590158
3	183203156	184524268	557	covid	Anxiety disorders	-0.12139	0.590212
16	75525960	76635467	376	covid	Anxiety disorder	-0.123226	0.590301
10	127997709	129134738	540	covid	Recent inability to stop or control worrying	0.187463	0.590351
2	31457419	33123604	497	very severe respiratory confirmed covid	Tense, sore, or aching muscles during worst period of anxiety	-0.242785	0.590377
16	10351809	11022542	253	very severe respiratory confirmed covid	Recent inability to stop or control worrying	-0.172469	0.590382
16	17343278	19104257	397	hospitalized covid	Tense, sore, or aching muscles during worst period of anxiety	-0.218898	0.590405
16	57119890	58508978	583	very severe respiratory confirmed covid	Other anxiety disorders	0.0992347	0.590433
20	2668109	3736551	391	hospitalized covid	Anxiety disorders	0.208202	0.590473
6	159604053	160583918	438	hospitalized covid	Recent inability to stop or control worrying	-0.152307	0.590536
3	61277588	62609818	577	covid	Anxiety disorder	0.0908905	0.590542
8	131545726	132534636	458	hospitalized covid	GAD-2 total score	-0.20787	0.590588
5	126054698	126992836	279	hospitalized covid	Other anxiety disorders	0.559029	0.590617
1	233639474	234365796	335	covid	Other anxiety disorders	-0.284318	0.590621
3	147358244	148638308	455	covid	GAD-2 total score	0.22954	0.590694
11	80726013	81658298	489	covid	Recent inability to stop or control worrying	0.267297	0.590713
5	51203266	52139773	355	covid	Recent easy annoyance or irritability	-0.399559	0.590748
7	71215742	73128830	322	hospitalized covid	Recent inability to stop or control worrying	0.297167	0.590779
3	138693847	139831267	476	very severe respiratory confirmed covid	Anxiety disorder	0.171142	0.590788
4	15910802	17290236	665	covid	GAD-2 total score	-0.109255	0.590836
4	142807915	144401042	467	very severe respiratory confirmed covid	Recent easy annoyance or irritability	-0.391346	0.590877
6	67036788	67559694	227	covid	Tense, sore, or aching muscles during worst period of anxiety	-0.62506	0.590882
3	191229358	192049688	308	very severe respiratory confirmed covid	Recent easy annoyance or irritability	-0.545859	0.590886
6	34979271	36346353	477	hospitalized covid	GAD-2 total score	0.827746	0.590906
11	90199933	90967061	280	covid	GAD-2 total score	-1	0.590909
17	17326541	18900978	325	covid	Recent easy annoyance or irritability	0.264228	0.590924
5	170898341	172285682	656	very severe respiratory confirmed covid	Recent inability to stop or control worrying	-0.238331	0.590924
4	78045638	78967715	400	covid	Recent easy annoyance or irritability	-0.33066	0.591022
12	96017783	96828314	383	hospitalized covid	Recent easy annoyance or irritability	0.637858	0.591029
11	101881253	102671665	346	hospitalized covid	Other anxiety disorders	-0.170923	0.591045
5	135344944	136949853	618	covid	Anxiety disorders	0.258647	0.591057
12	128372589	129170296	439	very severe respiratory confirmed covid	Anxiety disorders	0.102409	0.591063
19	4741719	5478684	252	covid	GAD-2 total score	0.167921	0.591106
13	41003944	42037054	259	covid	Other anxiety disorders	-0.233064	0.591134
5	55221399	55968966	357	hospitalized covid	Recent inability to stop or control worrying	-0.139944	0.59116
1	16732169	17557746	178	covid	Other anxiety disorders	0.43773	0.591162
10	122803507	123856184	494	hospitalized covid	Other anxiety disorders	0.189102	0.591163
8	4273084	4893120	553	covid	Other anxiety disorders	0.225696	0.591173
4	23858351	24764724	389	hospitalized covid	Other anxiety disorders	0.223853	0.591226
7	153241229	154407487	422	covid	GAD-2 total score	0.180267	0.591292
21	26467827	27774350	422	hospitalized covid	GAD-2 total score	0.35889	0.591316
17	77412787	78438332	336	covid	Recent inability to stop or control worrying	0.141649	0.591396
6	132890695	134313643	595	covid	Other anxiety disorders	0.173931	0.591424
6	107309328	109043244	532	hospitalized covid	Other anxiety disorders	0.152754	0.591543
4	13127577	14395886	535	very severe respiratory confirmed covid	Anxiety disorder	0.22922	0.591568
12	127545378	128372588	407	covid	Recent easy annoyance or irritability	0.322056	0.591591
2	28819511	29627932	364	covid	Tense, sore, or aching muscles during worst period of anxiety	0.222288	0.591624
12	38746761	40017396	274	covid	Anxiety disorder	0.45025	0.591627
11	84613230	85869059	410	covid	Other anxiety disorders	-0.298486	0.59164
19	34633275	35649343	333	hospitalized covid	Anxiety disorders	-0.153061	0.591696
3	144408822	145211907	219	covid	GAD-2 total score	0.294067	0.591702
1	109271450	110224230	337	very severe respiratory confirmed covid	Tense, sore, or aching muscles during worst period of anxiety	0.138344	0.591756
7	34114533	35354135	459	very severe respiratory confirmed covid	Anxiety disorder	-0.376557	0.591795
1	57529671	58387483	474	covid	GAD-2 total score	0.242361	0.5918
5	2960069	3677595	480	very severe respiratory confirmed covid	Tense, sore, or aching muscles during worst period of anxiety	-0.209959	0.591801
20	3736552	4591847	446	hospitalized covid	Recent inability to stop or control worrying	-0.115327	0.591829
5	150981935	151892617	370	very severe respiratory confirmed covid	Recent inability to stop or control worrying	-0.66968	0.591831
1	17557747	18427820	404	very severe respiratory confirmed covid	Other anxiety disorders	-0.276515	0.591847
8	59555978	60476248	304	hospitalized covid	Other anxiety disorders	-0.243231	0.591851
22	32662294	33501725	492	covid	Anxiety disorders	0.151809	0.591903
20	53879804	54743694	343	very severe respiratory confirmed covid	Anxiety disorder	-0.169304	0.591915
5	136949854	139408116	585	covid	Recent inability to stop or control worrying	0.268734	0.591946
2	186244921	187498047	304	hospitalized covid	Anxiety disorder	0.531253	0.591953
20	55448076	56172843	430	covid	Anxiety disorders	0.205816	0.591977
10	97040173	98005994	431	hospitalized covid	Anxiety disorders	0.673402	0.592025
19	6455429	7249359	305	covid	Recent easy annoyance or irritability	-0.144281	0.592073
14	105091341	106347143	176	hospitalized covid	Other anxiety disorders	0.67347	0.592087
21	33270273	34383794	481	covid	Anxiety disorder	0.613761	0.5921
18	56832313	57635821	425	hospitalized covid	Recent inability to stop or control worrying	-0.419881	0.592102
19	762047	1515920	232	hospitalized covid	Tense, sore, or aching muscles during worst period of anxiety	-0.109682	0.592166
11	17583949	18740267	434	hospitalized covid	Other anxiety disorders	0.192302	0.592171
4	157597310	159176073	484	very severe respiratory confirmed covid	Recent easy annoyance or irritability	0.527722	0.592189
6	83571954	85038134	389	covid	Anxiety disorder	0.248079	0.592192
7	86446539	87836641	471	hospitalized covid	Anxiety disorders	1	0.592193
1	56799637	57529670	379	covid	Anxiety disorder	-0.172466	0.592194
5	143605909	145319096	580	very severe respiratory confirmed covid	Recent easy annoyance or irritability	0.182976	0.59222
5	75959516	77290255	590	hospitalized covid	GAD-2 total score	0.156087	0.592238
5	60930754	62180368	473	covid	Recent inability to stop or control worrying	0.239802	0.59224
3	1440049	2140011	431	covid	Recent easy annoyance or irritability	0.251597	0.592241
1	35201627	36855139	166	hospitalized covid	Anxiety disorders	0.189094	0.592268
4	89244555	90236971	322	very severe respiratory confirmed covid	Anxiety disorder	0.394982	0.59228
18	848351	1940211	431	covid	Recent inability to stop or control worrying	0.54908	0.592309
7	140217631	142098979	644	hospitalized covid	Anxiety disorders	0.190838	0.592354
4	9482868	9916156	91	very severe respiratory confirmed covid	GAD-2 total score	1	0.59236
9	113646150	114443475	302	hospitalized covid	GAD-2 total score	-0.607594	0.59236
19	7249360	8199016	300	very severe respiratory confirmed covid	Anxiety disorder	0.151067	0.592367
1	20556203	21416121	356	covid	GAD-2 total score	-0.387207	0.592378
2	5568654	6306606	349	hospitalized covid	Tense, sore, or aching muscles during worst period of anxiety	-0.159156	0.59238
5	173606996	174662885	567	very severe respiratory confirmed covid	Other anxiety disorders	0.121796	0.592413
11	89209739	90199932	183	very severe respiratory confirmed covid	Recent easy annoyance or irritability	-1	0.592433
3	132925968	133718493	358	covid	Other anxiety disorders	-0.234651	0.592503
2	67979829	68877774	359	hospitalized covid	Recent easy annoyance or irritability	0.211091	0.59251
1	95122542	96147576	45	covid	Recent inability to stop or control worrying	-1	0.592591
16	3379997	4816145	450	very severe respiratory confirmed covid	Tense, sore, or aching muscles during worst period of anxiety	-0.139121	0.592592
9	86769887	87815449	553	covid	Tense, sore, or aching muscles during worst period of anxiety	-0.442499	0.592625
16	10351809	11022542	253	hospitalized covid	Recent easy annoyance or irritability	0.20378	0.592701
18	70540350	71491860	490	covid	Anxiety disorder	0.21438	0.592714
15	30604120	32177320	447	very severe respiratory confirmed covid	Recent inability to stop or control worrying	0.195496	0.592718
11	17583949	18740267	434	hospitalized covid	Recent easy annoyance or irritability	0.144414	0.592742
19	8199017	9105577	281	very severe respiratory confirmed covid	Anxiety disorders	0.355306	0.592812
5	128734906	130573817	423	very severe respiratory confirmed covid	Anxiety disorder	0.225497	0.592827
10	64069688	65400431	437	hospitalized covid	Recent inability to stop or control worrying	0.205134	0.592868
9	122677720	124119883	437	hospitalized covid	Other anxiety disorders	0.208727	0.592895
20	59560458	60125333	301	hospitalized covid	Anxiety disorder	-0.260304	0.592897
3	24270190	25516193	643	covid	Anxiety disorder	0.0986291	0.592921
7	105312564	106399739	513	very severe respiratory confirmed covid	Anxiety disorder	-0.146056	0.592945
12	48960266	50344346	363	very severe respiratory confirmed covid	Recent inability to stop or control worrying	-0.412171	0.592959
1	233639474	234365796	335	covid	Anxiety disorder	-0.271649	0.592973
8	3787249	4273083	474	covid	Other anxiety disorders	-0.139592	0.593021
13	38290690	39381743	396	covid	Recent easy annoyance or irritability	-0.255579	0.593068
4	93451600	94757265	388	very severe respiratory confirmed covid	Anxiety disorder	0.229913	0.593152
11	55477634	55947452	189	covid	Anxiety disorders	0.557986	0.593173
6	3964073	4657086	384	hospitalized covid	Other anxiety disorders	0.249675	0.593177
6	91097025	92015279	415	very severe respiratory confirmed covid	Tense, sore, or aching muscles during worst period of anxiety	0.672095	0.593244
3	80385709	81431496	265	hospitalized covid	Anxiety disorders	0.369729	0.59325
21	19479025	20407307	454	very severe respiratory confirmed covid	Anxiety disorders	-0.138895	0.593271
12	61737954	63055936	472	very severe respiratory confirmed covid	Recent inability to stop or control worrying	0.242675	0.593284
13	40091624	41003943	441	very severe respiratory confirmed covid	Other anxiety disorders	0.924184	0.593299
19	762047	1515920	232	covid	Recent inability to stop or control worrying	-0.147974	0.593299
13	50419897	51554236	384	hospitalized covid	Anxiety disorder	0.190715	0.593487
6	47313444	48393981	363	hospitalized covid	GAD-2 total score	-0.46373	0.593523
11	62800369	64594822	468	hospitalized covid	Other anxiety disorders	0.390681	0.593536
12	115439452	116197675	452	very severe respiratory confirmed covid	Anxiety disorders	-0.225977	0.593539
9	83455503	85135751	497	very severe respiratory confirmed covid	Recent inability to stop or control worrying	-0.215214	0.593544
19	51903805	52678748	412	hospitalized covid	Anxiety disorder	-0.110808	0.593547
7	40261241	41415925	362	very severe respiratory confirmed covid	Other anxiety disorders	-0.305179	0.593565
17	73741322	74908266	397	very severe respiratory confirmed covid	Anxiety disorders	-0.127906	0.593609
7	115321302	116835336	401	very severe respiratory confirmed covid	Recent easy annoyance or irritability	-0.399696	0.593648
6	10416551	11790671	617	very severe respiratory confirmed covid	GAD-2 total score	0.146305	0.593665
5	154599751	155459556	306	covid	Other anxiety disorders	-0.24245	0.593747
12	43980532	44923825	233	very severe respiratory confirmed covid	GAD-2 total score	0.926022	0.593751
2	130485399	131760638	181	hospitalized covid	Other anxiety disorders	0.361723	0.593754
7	93691726	95174847	442	hospitalized covid	Recent easy annoyance or irritability	-0.295148	0.593826
2	125741529	126754027	255	covid	GAD-2 total score	0.446944	0.593846
11	17583949	18740267	434	very severe respiratory confirmed covid	Anxiety disorders	-0.202765	0.593874
12	76524574	77800463	503	very severe respiratory confirmed covid	Tense, sore, or aching muscles during worst period of anxiety	0.361539	0.593875
5	36431968	37925487	431	very severe respiratory confirmed covid	Recent inability to stop or control worrying	0.165103	0.593987
7	137657460	138755107	410	very severe respiratory confirmed covid	Anxiety disorder	-0.114636	0.594019
3	55616626	56954878	501	covid	Recent inability to stop or control worrying	0.55485	0.594128
3	80385709	81431496	265	covid	Anxiety disorders	0.225183	0.5942
4	7726035	8309826	296	hospitalized covid	GAD-2 total score	-0.17791	0.594275
2	21084899	22429640	333	covid	Anxiety disorder	-0.247673	0.594281
4	134109979	135809542	401	hospitalized covid	Recent easy annoyance or irritability	-0.219375	0.594294
10	132576794	133111170	352	hospitalized covid	Tense, sore, or aching muscles during worst period of anxiety	0.167285	0.594363
14	97174315	98268391	430	covid	Anxiety disorders	0.217302	0.59439
16	22667049	24014705	534	hospitalized covid	Recent inability to stop or control worrying	0.209133	0.594464
9	116159541	117054909	447	hospitalized covid	Recent inability to stop or control worrying	-0.10906	0.594515
9	33194893	34704544	429	hospitalized covid	Recent easy annoyance or irritability	0.33064	0.594522
11	83677774	84613229	344	very severe respiratory confirmed covid	Tense, sore, or aching muscles during worst period of anxiety	-0.255833	0.594574
1	151146408	152535630	333	covid	Recent easy annoyance or irritability	0.527033	0.594663
14	32382246	33591113	580	covid	Tense, sore, or aching muscles during worst period of anxiety	-0.201533	0.59471
13	86321289	87043588	210	hospitalized covid	Other anxiety disorders	0.343351	0.594724
4	22835186	23858350	304	hospitalized covid	Anxiety disorder	0.380888	0.594793
13	21540734	22795188	548	hospitalized covid	Anxiety disorders	-0.13598	0.594844
5	85311780	86493763	310	hospitalized covid	Tense, sore, or aching muscles during worst period of anxiety	0.412938	0.594891
19	4741719	5478684	252	hospitalized covid	Tense, sore, or aching muscles during worst period of anxiety	-0.160932	0.594924
12	129887419	130629840	425	very severe respiratory confirmed covid	Anxiety disorder	0.129681	0.594938
6	106053916	107309327	618	covid	Tense, sore, or aching muscles during worst period of anxiety	0.158064	0.594974
16	11916632	12793149	421	covid	Tense, sore, or aching muscles during worst period of anxiety	0.535063	0.595035
12	117091844	118256124	572	hospitalized covid	Anxiety disorder	0.106727	0.595052
6	75461314	77274030	445	hospitalized covid	Recent inability to stop or control worrying	0.325566	0.59507
3	185709997	186602045	387	very severe respiratory confirmed covid	Recent easy annoyance or irritability	-0.269852	0.595137
18	6756497	7862479	481	hospitalized covid	Recent easy annoyance or irritability	0.115902	0.595225
18	72785207	73568260	421	covid	Recent easy annoyance or irritability	0.258933	0.595314
5	26938179	28315653	310	very severe respiratory confirmed covid	Tense, sore, or aching muscles during worst period of anxiety	0.537837	0.595321
3	197147991	197962380	182	very severe respiratory confirmed covid	Other anxiety disorders	0.298189	0.595325
3	163250113	164037360	233	very severe respiratory confirmed covid	Other anxiety disorders	-0.374296	0.595357
6	25684630	26396200	376	covid	Other anxiety disorders	0.383105	0.595366
4	169555115	170682809	414	very severe respiratory confirmed covid	Other anxiety disorders	0.501388	0.595374
15	67396521	69089815	619	very severe respiratory confirmed covid	Anxiety disorders	-0.307963	0.595424
1	235097114	236199671	312	hospitalized covid	Recent inability to stop or control worrying	0.330732	0.59544
14	92101229	93386328	585	covid	Tense, sore, or aching muscles during worst period of anxiety	0.174358	0.59548
10	98005995	99367800	527	hospitalized covid	Other anxiety disorders	0.128475	0.595486
4	159176074	160828480	442	covid	Recent easy annoyance or irritability	0.12854	0.595523
8	129291119	130383563	362	very severe respiratory confirmed covid	Anxiety disorder	0.26072	0.595559
8	138564844	139404631	429	covid	Other anxiety disorders	-0.175748	0.595571
5	119664174	120371857	234	hospitalized covid	Other anxiety disorders	-0.136779	0.595664
7	6716906	7167610	72	hospitalized covid	Anxiety disorder	0.268132	0.595731
2	149568876	151428988	529	hospitalized covid	Recent easy annoyance or irritability	-0.229558	0.595733
4	105319196	106479155	385	hospitalized covid	Anxiety disorders	0.244151	0.595734
6	20418021	21295864	419	covid	Anxiety disorder	0.508155	0.59576
18	60780195	62074993	562	hospitalized covid	Recent easy annoyance or irritability	0.178901	0.595761
15	61130596	62106138	548	hospitalized covid	Recent inability to stop or control worrying	-0.187017	0.595768
11	126304241	127306871	560	hospitalized covid	Other anxiety disorders	-0.114108	0.595804
2	70756284	71385813	309	covid	GAD-2 total score	-0.254567	0.595809
13	28587126	30068525	632	hospitalized covid	Other anxiety disorders	0.175968	0.595908
20	60125334	60766557	278	hospitalized covid	Recent inability to stop or control worrying	0.282769	0.595963
20	51533751	52411532	396	covid	Recent inability to stop or control worrying	-0.109757	0.595977
10	89971629	91021321	476	covid	Anxiety disorders	0.164792	0.595995
10	59822947	61470383	579	covid	Anxiety disorder	-0.481735	0.595998
19	54602371	55182973	221	covid	Other anxiety disorders	0.241215	0.596138
3	24270190	25516193	643	hospitalized covid	Anxiety disorders	-0.11851	0.596225
12	25990814	26958056	486	hospitalized covid	Anxiety disorder	0.250019	0.596226
3	11997659	12859209	345	covid	Recent easy annoyance or irritability	0.196841	0.596267
10	91021322	91960435	370	very severe respiratory confirmed covid	Recent inability to stop or control worrying	-0.398695	0.59646
5	89584467	90793804	407	very severe respiratory confirmed covid	GAD-2 total score	-0.272374	0.596463
4	20086839	21416380	563	very severe respiratory confirmed covid	GAD-2 total score	0.168879	0.596473
6	18775023	19449152	284	hospitalized covid	Anxiety disorders	0.267578	0.596483
3	133718494	135288394	692	very severe respiratory confirmed covid	Tense, sore, or aching muscles during worst period of anxiety	-0.167002	0.596541
7	116835337	118342090	430	very severe respiratory confirmed covid	Other anxiety disorders	0.16521	0.596558
3	73606613	74383137	356	covid	Recent inability to stop or control worrying	0.540624	0.596562
5	33971057	35157146	404	hospitalized covid	Anxiety disorders	0.261072	0.596635
2	161432090	163607635	533	very severe respiratory confirmed covid	Tense, sore, or aching muscles during worst period of anxiety	0.172395	0.596662
10	91960436	92911506	393	covid	Anxiety disorders	-0.185367	0.596675
10	86459981	87287935	331	hospitalized covid	Anxiety disorders	0.195058	0.596765
14	100786190	102004377	491	very severe respiratory confirmed covid	Other anxiety disorders	-0.147975	0.596766
20	44072211	45673603	648	hospitalized covid	Recent inability to stop or control worrying	0.193558	0.596793
12	130629841	131404042	447	very severe respiratory confirmed covid	Anxiety disorders	-0.188162	0.596814
8	53108911	54119373	374	covid	Tense, sore, or aching muscles during worst period of anxiety	0.219532	0.596817
18	38498382	39410165	300	hospitalized covid	Tense, sore, or aching muscles during worst period of anxiety	0.544194	0.596841
20	37253658	38427594	416	hospitalized covid	Anxiety disorders	0.263358	0.596845
8	130383564	131545725	461	hospitalized covid	Tense, sore, or aching muscles during worst period of anxiety	-0.300765	0.596874
6	113705004	115062811	443	very severe respiratory confirmed covid	Anxiety disorder	0.376976	0.596912
6	78959763	79859903	275	hospitalized covid	Anxiety disorders	-0.502642	0.596921
18	41425455	42974165	556	covid	Recent inability to stop or control worrying	-0.238799	0.596922
4	148462209	149998528	480	hospitalized covid	Anxiety disorders	0.139997	0.596936
8	54119374	55275354	314	covid	Tense, sore, or aching muscles during worst period of anxiety	-0.273961	0.596939
1	195161236	196179110	358	covid	Other anxiety disorders	-0.725537	0.596944
13	31433219	32986686	727	covid	Tense, sore, or aching muscles during worst period of anxiety	0.116277	0.596953
5	3677596	4636542	396	very severe respiratory confirmed covid	Anxiety disorders	-0.139808	0.596964
12	43072680	43980531	396	very severe respiratory confirmed covid	Other anxiety disorders	0.319034	0.59704
14	44623274	45817082	319	covid	Recent easy annoyance or irritability	-0.359256	0.597048
19	55714086	56411086	293	hospitalized covid	Anxiety disorder	0.166113	0.597063
9	5437592	6859791	522	hospitalized covid	Tense, sore, or aching muscles during worst period of anxiety	0.345792	0.597065
16	64207177	65072403	323	very severe respiratory confirmed covid	Other anxiety disorders	0.457778	0.597083
2	234945578	235625789	350	very severe respiratory confirmed covid	Anxiety disorder	0.15495	0.597094
13	50419897	51554236	384	very severe respiratory confirmed covid	Anxiety disorders	-0.207985	0.597195
3	69784970	71223281	408	covid	Recent inability to stop or control worrying	0.276611	0.59724
19	3085447	3893909	242	covid	Anxiety disorders	0.362645	0.597248
8	49044814	50288660	284	very severe respiratory confirmed covid	Anxiety disorder	0.518254	0.597263
21	32202240	33270272	355	covid	Tense, sore, or aching muscles during worst period of anxiety	0.355071	0.597291
4	5051835	5972709	506	hospitalized covid	Recent easy annoyance or irritability	0.118628	0.597302
5	55968967	56896890	334	covid	Other anxiety disorders	0.199138	0.597361
1	27992666	29188426	221	hospitalized covid	Recent easy annoyance or irritability	-0.229053	0.597377
17	58652810	60453120	375	hospitalized covid	Recent easy annoyance or irritability	0.193039	0.597398
2	29627933	30575619	415	hospitalized covid	Anxiety disorder	0.261433	0.597407
21	23266942	24055941	265	hospitalized covid	Tense, sore, or aching muscles during worst period of anxiety	-1	0.597464
4	42189252	43192424	433	covid	Recent inability to stop or control worrying	-0.307644	0.597475
2	4016105	4766969	277	very severe respiratory confirmed covid	Anxiety disorders	0.379085	0.597555
13	106313848	107037864	376	covid	GAD-2 total score	-0.207908	0.597572
9	15839404	16658377	466	covid	Anxiety disorder	-0.161485	0.597576
5	71468652	73314061	674	covid	Anxiety disorders	0.152286	0.597613
6	22199714	23192337	481	very severe respiratory confirmed covid	Tense, sore, or aching muscles during worst period of anxiety	-0.219278	0.597629
2	203639687	205038119	421	hospitalized covid	GAD-2 total score	0.527162	0.597667
11	6180841	7191230	524	covid	Anxiety disorders	-0.608631	0.597695
10	119528731	120592839	445	very severe respiratory confirmed covid	Anxiety disorder	-0.224551	0.597716
9	116159541	117054909	447	covid	Recent inability to stop or control worrying	-0.11963	0.59773
5	13608148	14910295	641	covid	Anxiety disorders	0.123832	0.59779
1	94168577	95122541	422	hospitalized covid	Recent inability to stop or control worrying	0.648111	0.597802
2	68877775	70756283	681	covid	Tense, sore, or aching muscles during worst period of anxiety	0.185031	0.597817
14	20876081	21982654	540	very severe respiratory confirmed covid	Anxiety disorder	-0.120045	0.597823
2	54688235	55663336	443	very severe respiratory confirmed covid	Anxiety disorder	0.753968	0.597828
3	82532743	83529394	234	covid	Recent easy annoyance or irritability	-0.271892	0.597845
14	36422078	37282012	401	covid	Anxiety disorders	-0.275961	0.597915
9	1103599	1874961	534	covid	Recent inability to stop or control worrying	0.520176	0.597928
3	60571140	61277587	362	hospitalized covid	Other anxiety disorders	0.203926	0.597995
12	129170297	129887418	442	hospitalized covid	Anxiety disorder	0.139174	0.598055
7	617320	1366972	248	hospitalized covid	Recent easy annoyance or irritability	0.718896	0.5981
3	183203156	184524268	557	hospitalized covid	Recent inability to stop or control worrying	0.161524	0.598111
4	14967148	15910801	350	very severe respiratory confirmed covid	Recent inability to stop or control worrying	-0.210499	0.598129
13	53336572	54684856	592	hospitalized covid	Other anxiety disorders	0.210234	0.598158
5	67096192	68006993	374	very severe respiratory confirmed covid	Recent easy annoyance or irritability	-0.166136	0.598161
4	47408266	49325138	511	very severe respiratory confirmed covid	Recent inability to stop or control worrying	0.244769	0.59819
6	19449153	20418020	436	covid	Anxiety disorders	-0.309256	0.598201
5	174662886	176180301	543	hospitalized covid	Tense, sore, or aching muscles during worst period of anxiety	0.0853196	0.598241
1	75132093	76097247	305	hospitalized covid	Anxiety disorders	-0.968641	0.598251
5	153734495	154599750	342	hospitalized covid	GAD-2 total score	-0.184352	0.598294
13	113573119	114302561	261	very severe respiratory confirmed covid	Anxiety disorders	0.337762	0.598316
2	50756241	51669493	375	very severe respiratory confirmed covid	Tense, sore, or aching muscles during worst period of anxiety	0.440396	0.59833
5	13608148	14910295	641	covid	GAD-2 total score	0.123184	0.598332
8	9167796	9835863	311	hospitalized covid	Anxiety disorders	-0.474309	0.598353
7	78685010	80055721	413	hospitalized covid	Anxiety disorder	0.329189	0.598402
3	104878978	106174685	440	very severe respiratory confirmed covid	GAD-2 total score	0.271323	0.598427
18	10675549	11872226	495	very severe respiratory confirmed covid	Other anxiety disorders	0.141182	0.598435
14	78374054	79199451	463	covid	Recent inability to stop or control worrying	0.275605	0.598489
2	218396259	219678783	487	covid	Other anxiety disorders	-0.20608	0.598501
17	7264459	8554763	429	covid	Recent easy annoyance or irritability	-0.311208	0.598588
7	76451929	77663964	337	covid	Other anxiety disorders	0.748346	0.598645
4	182065647	182946258	510	covid	GAD-2 total score	-0.196097	0.598645
9	80137025	81161597	334	hospitalized covid	Anxiety disorders	0.195474	0.598656
5	33971057	35157146	404	very severe respiratory confirmed covid	Anxiety disorders	-0.171545	0.598681
16	9754797	10351808	354	very severe respiratory confirmed covid	Anxiety disorder	0.236764	0.598695
4	7726035	8309826	296	hospitalized covid	Recent inability to stop or control worrying	0.150294	0.598795
3	77507833	79023360	442	very severe respiratory confirmed covid	Recent inability to stop or control worrying	-0.238192	0.598835
13	67718880	69004702	356	covid	Recent inability to stop or control worrying	-0.358988	0.598845
3	170174579	171134849	349	hospitalized covid	Other anxiety disorders	-0.221426	0.598883
2	3314203	4016104	345	covid	Other anxiety disorders	-0.231013	0.598901
20	7959829	9279550	624	hospitalized covid	Anxiety disorders	0.0990026	0.59894
6	158952061	159604052	238	covid	Recent easy annoyance or irritability	-0.510781	0.59895
5	102903986	103788460	290	hospitalized covid	Tense, sore, or aching muscles during worst period of anxiety	0.253917	0.598959
22	49559208	50347996	443	hospitalized covid	Recent inability to stop or control worrying	0.171706	0.598998
1	240248509	241033584	441	covid	Anxiety disorder	-0.116716	0.599081
15	35118928	36583327	556	very severe respiratory confirmed covid	GAD-2 total score	0.232736	0.599083
3	124823007	125475722	234	hospitalized covid	GAD-2 total score	-0.305027	0.599085
7	40261241	41415925	362	covid	Tense, sore, or aching muscles during worst period of anxiety	-0.213516	0.599107
12	18470024	19532765	303	very severe respiratory confirmed covid	Other anxiety disorders	0.15474	0.59922
14	30831155	32382245	426	covid	Recent inability to stop or control worrying	0.347801	0.599229
3	132925968	133718493	358	very severe respiratory confirmed covid	Recent inability to stop or control worrying	0.366037	0.599231
8	59555978	60476248	304	hospitalized covid	Tense, sore, or aching muscles during worst period of anxiety	0.356586	0.599236
3	55616626	56954878	501	covid	GAD-2 total score	-0.333544	0.599256
4	7135820	7726034	391	very severe respiratory confirmed covid	Tense, sore, or aching muscles during worst period of anxiety	0.0974008	0.599287
11	11632651	12470449	513	covid	Other anxiety disorders	0.0917914	0.599299
10	98005995	99367800	527	very severe respiratory confirmed covid	Tense, sore, or aching muscles during worst period of anxiety	0.203307	0.599415
6	122929291	123854857	368	very severe respiratory confirmed covid	Anxiety disorders	0.225134	0.599515
20	1771286	2668108	460	very severe respiratory confirmed covid	Tense, sore, or aching muscles during worst period of anxiety	-0.254547	0.59952
4	155044410	156520288	511	very severe respiratory confirmed covid	Recent easy annoyance or irritability	-0.489701	0.599548
11	77719871	78912252	460	very severe respiratory confirmed covid	Tense, sore, or aching muscles during worst period of anxiety	-0.197787	0.599573
1	25885139	27992665	526	hospitalized covid	Other anxiety disorders	0.255067	0.599585
9	32253284	33194892	416	hospitalized covid	Tense, sore, or aching muscles during worst period of anxiety	0.34823	0.599635
6	32897999	33194975	87	hospitalized covid	Anxiety disorder	-0.340386	0.599652
21	15840034	16873443	467	covid	Recent inability to stop or control worrying	0.175386	0.599706
19	48573066	49415189	335	hospitalized covid	Recent inability to stop or control worrying	0.166718	0.599746
16	73140782	74135275	478	very severe respiratory confirmed covid	Anxiety disorder	-0.595683	0.599884
17	60453121	62112373	357	covid	Recent inability to stop or control worrying	-0.243678	0.599897
11	56623495	57675986	336	covid	Other anxiety disorders	0.504399	0.599923
17	38880482	40233545	495	very severe respiratory confirmed covid	Recent inability to stop or control worrying	-0.199239	0.599932
14	45817083	46748238	214	very severe respiratory confirmed covid	Other anxiety disorders	0.612666	0.599972
1	53114187	54771293	633	covid	Recent easy annoyance or irritability	0.243028	0.600009
15	73375719	74458113	304	hospitalized covid	Other anxiety disorders	0.361457	0.600009
8	20812108	21650453	379	hospitalized covid	Recent easy annoyance or irritability	0.254763	0.600023
6	119451295	120339244	312	covid	Recent easy annoyance or irritability	0.565068	0.600093
1	103148413	103784541	210	hospitalized covid	Recent inability to stop or control worrying	-0.663352	0.600093
11	112755447	113889019	488	hospitalized covid	Recent easy annoyance or irritability	-0.233754	0.600099
4	88502718	89244554	322	very severe respiratory confirmed covid	Anxiety disorders	-0.278074	0.600129
6	122929291	123854857	368	very severe respiratory confirmed covid	Anxiety disorder	0.257152	0.600163
10	66510388	67146043	256	covid	Recent inability to stop or control worrying	0.558498	0.600222
13	90518148	91764204	457	very severe respiratory confirmed covid	Anxiety disorder	0.226827	0.600251
4	7135820	7726034	391	covid	GAD-2 total score	0.133357	0.600264
12	95147846	96017782	444	hospitalized covid	Recent inability to stop or control worrying	1	0.600314
17	40233546	42348003	534	very severe respiratory confirmed covid	Tense, sore, or aching muscles during worst period of anxiety	-0.126492	0.600318
9	134141937	135135887	371	very severe respiratory confirmed covid	Anxiety disorders	0.164343	0.600323
16	8341013	9104469	341	hospitalized covid	Recent inability to stop or control worrying	-0.115465	0.600332
4	146174872	147161042	305	covid	GAD-2 total score	0.626194	0.600406
14	76694202	77425453	317	very severe respiratory confirmed covid	Recent inability to stop or control worrying	-0.214499	0.600458
18	26861068	27823155	278	covid	Recent easy annoyance or irritability	-0.51487	0.600493
15	91593624	92675405	481	hospitalized covid	Anxiety disorders	0.108658	0.60052
8	25859278	26679135	449	covid	Anxiety disorders	0.156584	0.600528
10	85463485	86459980	458	covid	GAD-2 total score	0.347919	0.600629
5	158484776	159663733	402	hospitalized covid	GAD-2 total score	0.175713	0.600633
1	76977916	77895394	416	hospitalized covid	Tense, sore, or aching muscles during worst period of anxiety	0.171797	0.600644
13	63973942	65187138	355	covid	Recent easy annoyance or irritability	0.392749	0.600655
10	119528731	120592839	445	covid	Recent easy annoyance or irritability	0.118118	0.600663
13	105672501	106313847	338	very severe respiratory confirmed covid	Recent inability to stop or control worrying	0.329021	0.600677
7	138755108	140217630	470	hospitalized covid	Anxiety disorder	-0.101973	0.600678
4	148462209	149998528	480	hospitalized covid	Anxiety disorder	0.118166	0.600712
17	31318754	32356061	635	very severe respiratory confirmed covid	Anxiety disorder	0.0899682	0.600802
20	41351515	42185671	331	very severe respiratory confirmed covid	Tense, sore, or aching muscles during worst period of anxiety	-0.237829	0.600864
1	2983520	3582047	220	covid	Recent easy annoyance or irritability	-0.145125	0.600946
11	105932283	107054024	397	hospitalized covid	Recent inability to stop or control worrying	0.221672	0.600946
12	108183189	109031819	356	covid	Tense, sore, or aching muscles during worst period of anxiety	0.343459	0.60095
12	77800464	79315178	626	very severe respiratory confirmed covid	Anxiety disorders	0.219737	0.600994
17	29783142	31318753	422	covid	Recent inability to stop or control worrying	-0.291322	0.600998
6	31106494	31250556	13	covid	Recent inability to stop or control worrying	-0.363099	0.601052
8	31134787	32454962	508	covid	GAD-2 total score	-0.24146	0.601066
15	22799927	24099946	148	very severe respiratory confirmed covid	GAD-2 total score	1	0.601085
2	229764919	230541092	362	very severe respiratory confirmed covid	Anxiety disorder	-0.184413	0.601086
15	27563173	29141035	298	covid	Recent inability to stop or control worrying	-0.159475	0.601088
6	3964073	4657086	384	covid	Recent inability to stop or control worrying	0.737406	0.601108
15	90632719	91593623	308	covid	Anxiety disorder	-0.310668	0.601181
20	6128359	7231796	538	very severe respiratory confirmed covid	Anxiety disorders	0.14646	0.601262
1	211082893	212347582	438	very severe respiratory confirmed covid	Recent inability to stop or control worrying	-0.373078	0.601269
8	1628040	2070902	292	very severe respiratory confirmed covid	Recent inability to stop or control worrying	0.152408	0.60137
2	156130948	157556096	419	hospitalized covid	Other anxiety disorders	0.243535	0.601371
3	4835084	5496182	291	covid	Recent inability to stop or control worrying	-0.183573	0.601467
7	86446539	87836641	471	hospitalized covid	Other anxiety disorders	0.670268	0.601488
2	224938732	226242842	487	hospitalized covid	Tense, sore, or aching muscles during worst period of anxiety	-0.736095	0.601609
3	19030989	20754842	497	hospitalized covid	Recent inability to stop or control worrying	-0.25265	0.601735
10	133818037	134856054	398	covid	Recent easy annoyance or irritability	-0.263072	0.601787
10	85463485	86459980	458	hospitalized covid	Anxiety disorders	0.191769	0.601816
2	70756284	71385813	309	hospitalized covid	Recent easy annoyance or irritability	0.15144	0.601837
10	71672998	72659223	551	hospitalized covid	GAD-2 total score	-0.17542	0.601859
14	98268392	98885322	292	very severe respiratory confirmed covid	Tense, sore, or aching muscles during worst period of anxiety	-0.236061	0.601935
3	170174579	171134849	349	hospitalized covid	Tense, sore, or aching muscles during worst period of anxiety	0.170616	0.60194
16	81437862	82310204	454	hospitalized covid	Anxiety disorder	0.105827	0.601974
13	90518148	91764204	457	hospitalized covid	Anxiety disorders	0.770257	0.601978
2	31457419	33123604	497	hospitalized covid	Recent inability to stop or control worrying	0.240969	0.602
9	136042491	136770926	363	very severe respiratory confirmed covid	Anxiety disorders	0.209622	0.602056
21	21632917	22201890	275	very severe respiratory confirmed covid	Anxiety disorders	-0.259124	0.60208
1	41093876	41977966	330	very severe respiratory confirmed covid	GAD-2 total score	0.312111	0.602093
6	113705004	115062811	443	very severe respiratory confirmed covid	Recent inability to stop or control worrying	-0.821811	0.60216
6	51826424	52598879	386	very severe respiratory confirmed covid	Other anxiety disorders	0.148316	0.602193
16	49010762	50467033	541	covid	Tense, sore, or aching muscles during worst period of anxiety	-0.126405	0.602241
4	175295843	175959697	273	very severe respiratory confirmed covid	Other anxiety disorders	0.497348	0.602271
11	50217009	51098366	64	hospitalized covid	Anxiety disorders	-0.427027	0.602273
1	171044256	172465153	682	hospitalized covid	Tense, sore, or aching muscles during worst period of anxiety	0.225913	0.602289
1	99425001	100269207	138	covid	GAD-2 total score	-0.790233	0.602309
17	63548725	64438387	276	covid	Recent inability to stop or control worrying	-0.193098	0.602323
15	73375719	74458113	304	hospitalized covid	Anxiety disorders	0.371716	0.602338
9	14902925	15839403	314	very severe respiratory confirmed covid	Recent inability to stop or control worrying	0.152351	0.60236
7	154407488	155280610	463	hospitalized covid	Tense, sore, or aching muscles during worst period of anxiety	0.185457	0.602366
5	151892618	152878627	276	covid	Other anxiety disorders	0.454231	0.602462
3	172004761	173415591	527	hospitalized covid	Tense, sore, or aching muscles during worst period of anxiety	0.135248	0.602481
11	132584402	133521642	487	very severe respiratory confirmed covid	Recent inability to stop or control worrying	0.107641	0.602505
8	130383564	131545725	461	hospitalized covid	Recent inability to stop or control worrying	-0.388464	0.60251
2	108417774	110097868	512	hospitalized covid	Other anxiety disorders	0.178495	0.602539
9	104222849	105043411	404	covid	Recent inability to stop or control worrying	-0.226833	0.602568
10	112164982	113117615	407	covid	GAD-2 total score	0.321305	0.602573
11	86629334	87676870	449	hospitalized covid	Other anxiety disorders	0.100782	0.602577
14	97174315	98268391	430	hospitalized covid	GAD-2 total score	0.221294	0.602704
1	82123369	83461215	543	covid	Anxiety disorder	0.224852	0.602708
5	103788461	104850490	290	very severe respiratory confirmed covid	Anxiety disorder	1	0.602724
16	77270666	77739132	355	very severe respiratory confirmed covid	Tense, sore, or aching muscles during worst period of anxiety	-0.168869	0.602725
4	141087048	142807914	574	covid	Recent inability to stop or control worrying	0.492307	0.602745
7	15013695	15877564	385	covid	GAD-2 total score	-0.244062	0.602758
3	4835084	5496182	291	hospitalized covid	Other anxiety disorders	-0.115693	0.602764
9	105043412	105846545	316	very severe respiratory confirmed covid	Recent inability to stop or control worrying	-0.736465	0.602787
7	148622914	149842999	333	very severe respiratory confirmed covid	GAD-2 total score	0.235826	0.602818
1	43512670	45167235	603	very severe respiratory confirmed covid	Other anxiety disorders	-0.194181	0.602825
1	82123369	83461215	543	hospitalized covid	Recent inability to stop or control worrying	0.209931	0.602836
12	79315179	80952472	384	covid	GAD-2 total score	-0.898614	0.602837
21	38046450	39252059	515	covid	Tense, sore, or aching muscles during worst period of anxiety	0.473724	0.602851
22	26166935	27192923	668	very severe respiratory confirmed covid	Other anxiety disorders	-0.086533	0.602856
11	131424362	132584401	676	covid	Tense, sore, or aching muscles during worst period of anxiety	-0.209731	0.602866
16	73140782	74135275	478	covid	Tense, sore, or aching muscles during worst period of anxiety	-0.149486	0.602909
5	135344944	136949853	618	covid	GAD-2 total score	0.158277	0.60292
6	64010287	65759861	403	hospitalized covid	Recent easy annoyance or irritability	-0.978266	0.602926
3	168972663	170174578	396	very severe respiratory confirmed covid	Recent inability to stop or control worrying	0.1824	0.602938
10	123856185	124894142	518	covid	Recent inability to stop or control worrying	-0.191061	0.603049
2	34890559	35609257	206	very severe respiratory confirmed covid	Other anxiety disorders	0.307484	0.603065
15	63218979	64339945	346	hospitalized covid	Recent easy annoyance or irritability	0.389595	0.60307
9	116159541	117054909	447	very severe respiratory confirmed covid	Anxiety disorder	-0.186812	0.603089
17	5573785	6305078	387	very severe respiratory confirmed covid	Anxiety disorder	-0.169601	0.603127
1	231287765	232177704	361	covid	GAD-2 total score	-0.324463	0.603135
2	121073753	122026817	352	hospitalized covid	Other anxiety disorders	0.134867	0.603218
11	78912253	79802286	457	covid	Recent easy annoyance or irritability	0.185542	0.603228
6	131457165	132890694	504	very severe respiratory confirmed covid	GAD-2 total score	0.228113	0.603329
9	137593528	138202112	377	covid	GAD-2 total score	0.0968884	0.603335
16	84440155	85146805	463	hospitalized covid	Anxiety disorders	-0.121774	0.60334
1	195161236	196179110	358	hospitalized covid	Recent easy annoyance or irritability	0.178087	0.603479
8	6663428	8064600	183	very severe respiratory confirmed covid	Tense, sore, or aching muscles during worst period of anxiety	0.421193	0.603481
2	64696090	65938002	462	hospitalized covid	Tense, sore, or aching muscles during worst period of anxiety	-0.269223	0.603523
4	8309827	8882616	217	covid	Anxiety disorders	0.207086	0.60354
18	7862480	8788524	503	covid	Recent easy annoyance or irritability	-0.199211	0.603568
5	10549030	11850850	637	covid	Tense, sore, or aching muscles during worst period of anxiety	0.102884	0.603606
8	12296850	12947935	189	very severe respiratory confirmed covid	Tense, sore, or aching muscles during worst period of anxiety	-0.517329	0.603615
2	138073792	139505819	447	very severe respiratory confirmed covid	Anxiety disorder	0.387083	0.603619
5	135344944	136949853	618	hospitalized covid	Tense, sore, or aching muscles during worst period of anxiety	-0.248275	0.603641
10	59822947	61470383	579	covid	GAD-2 total score	-0.320379	0.603645
12	92061180	93487547	585	hospitalized covid	GAD-2 total score	-0.13665	0.603746
20	50653621	51533750	347	hospitalized covid	GAD-2 total score	0.192023	0.603801
8	12296850	12947935	189	hospitalized covid	Tense, sore, or aching muscles during worst period of anxiety	-0.351146	0.603836
1	187757077	188625772	333	covid	Tense, sore, or aching muscles during worst period of anxiety	0.453092	0.603864
10	1329233	1872960	342	very severe respiratory confirmed covid	Recent inability to stop or control worrying	0.194307	0.603865
7	34114533	35354135	459	hospitalized covid	GAD-2 total score	0.178113	0.60387
11	62800369	64594822	468	very severe respiratory confirmed covid	Recent inability to stop or control worrying	0.474066	0.60391
10	28734423	29393749	351	covid	GAD-2 total score	0.47987	0.603912
15	62106139	63218978	487	covid	GAD-2 total score	-0.145498	0.603915
20	49236419	50653620	607	very severe respiratory confirmed covid	Recent easy annoyance or irritability	-0.150616	0.603945
10	17065861	18529742	536	very severe respiratory confirmed covid	Recent inability to stop or control worrying	0.212423	0.603977
19	16079007	17045963	276	very severe respiratory confirmed covid	Recent inability to stop or control worrying	0.313333	0.604048
8	19488889	20135628	380	hospitalized covid	Anxiety disorder	0.188221	0.604186
18	22746154	24088163	462	hospitalized covid	Anxiety disorder	0.169808	0.604191
14	62717986	64033237	502	hospitalized covid	Recent easy annoyance or irritability	0.224935	0.604218
9	115390113	116159540	371	hospitalized covid	Other anxiety disorders	-0.150678	0.604225
4	112830230	113916002	347	covid	Tense, sore, or aching muscles during worst period of anxiety	-0.581588	0.60424
2	179224871	180336045	371	covid	Recent easy annoyance or irritability	-0.295823	0.604248
8	77377990	78633659	372	very severe respiratory confirmed covid	Anxiety disorder	0.480043	0.604297
4	15910802	17290236	665	covid	Recent inability to stop or control worrying	-0.12973	0.60431
9	6859792	7388202	400	hospitalized covid	Anxiety disorder	0.180747	0.604317
3	153406719	155046423	465	hospitalized covid	Tense, sore, or aching muscles during worst period of anxiety	-0.129282	0.604413
1	117046312	118118667	16	very severe respiratory confirmed covid	Other anxiety disorders	-0.361594	0.604479
19	31763009	33028099	414	covid	Anxiety disorders	0.151914	0.604519
7	113339387	115321301	432	covid	Recent easy annoyance or irritability	-0.13248	0.604624
11	30570130	32065771	410	hospitalized covid	Recent inability to stop or control worrying	-0.152291	0.604628
15	90632719	91593623	308	covid	Other anxiety disorders	-0.293215	0.604648
8	85116735	86251870	266	covid	Tense, sore, or aching muscles during worst period of anxiety	0.319484	0.604656
9	94924483	95854925	287	hospitalized covid	Recent easy annoyance or irritability	0.213027	0.604685
6	158952061	159604052	238	very severe respiratory confirmed covid	Other anxiety disorders	-0.298599	0.604688
1	13481026	14720131	505	very severe respiratory confirmed covid	Recent inability to stop or control worrying	-0.120894	0.6047
16	59885500	61092844	392	very severe respiratory confirmed covid	GAD-2 total score	0.508156	0.604712
6	98173004	99678876	451	covid	Anxiety disorders	0.131476	0.604742
6	113705004	115062811	443	covid	Recent inability to stop or control worrying	0.47664	0.604781
5	173606996	174662885	567	covid	Anxiety disorders	0.0854822	0.604782
9	121008530	122677719	728	covid	Recent inability to stop or control worrying	-0.110971	0.604783
3	167118894	168972662	557	hospitalized covid	Anxiety disorder	0.138282	0.604792
8	68683824	70004665	597	hospitalized covid	GAD-2 total score	-0.464238	0.60482
1	176449097	177746472	507	very severe respiratory confirmed covid	Anxiety disorders	0.310118	0.604832
6	93696826	95176337	549	covid	Tense, sore, or aching muscles during worst period of anxiety	0.298121	0.604832
3	47588462	50387742	625	covid	Anxiety disorders	-0.579244	0.604834
4	189153280	189899573	322	hospitalized covid	GAD-2 total score	0.1506	0.604846
1	109271450	110224230	337	very severe respiratory confirmed covid	Recent easy annoyance or irritability	-0.211639	0.604848
4	10370667	11050119	304	covid	GAD-2 total score	1	0.604849
4	37880861	38984838	523	hospitalized covid	GAD-2 total score	-0.0912477	0.604853
5	57895013	58721458	395	hospitalized covid	Recent easy annoyance or irritability	0.136302	0.604864
3	151131308	151904021	270	hospitalized covid	Anxiety disorder	-0.39722	0.604875
18	55809316	56832312	491	covid	Tense, sore, or aching muscles during worst period of anxiety	0.314738	0.604936
12	51769420	53039987	661	very severe respiratory confirmed covid	Recent inability to stop or control worrying	0.208832	0.604948
22	29457602	30962255	541	very severe respiratory confirmed covid	Recent easy annoyance or irritability	-0.219623	0.605052
2	210842458	212520453	587	hospitalized covid	Anxiety disorders	-0.302999	0.605173
7	9225107	9900801	291	hospitalized covid	Recent easy annoyance or irritability	0.1675	0.605194
6	20418021	21295864	419	very severe respiratory confirmed covid	Anxiety disorder	0.232813	0.605205
1	166458032	167163954	395	covid	Anxiety disorders	-0.373156	0.605208
3	129091976	130242360	244	hospitalized covid	Recent easy annoyance or irritability	0.493837	0.605236
16	68435729	69549149	298	covid	Recent inability to stop or control worrying	-0.474279	0.605259
4	174470207	175295842	278	covid	Recent inability to stop or control worrying	-0.192994	0.605262
4	133524887	134109978	155	very severe respiratory confirmed covid	Anxiety disorders	0.715133	0.605297
22	27192924	27952441	642	hospitalized covid	Tense, sore, or aching muscles during worst period of anxiety	0.0897501	0.605299
11	98145571	98929380	318	hospitalized covid	Recent easy annoyance or irritability	-0.710437	0.605336
16	83778372	84440154	474	hospitalized covid	Other anxiety disorders	0.11882	0.605341
16	9104470	9754796	317	very severe respiratory confirmed covid	Recent easy annoyance or irritability	0.205976	0.60535
11	20686337	21442722	483	hospitalized covid	Anxiety disorder	-0.13754	0.605353
22	46351049	47299625	375	covid	Other anxiety disorders	0.113544	0.605381
4	133524887	134109978	155	very severe respiratory confirmed covid	Other anxiety disorders	0.741268	0.60542
2	105120579	106546524	633	very severe respiratory confirmed covid	Other anxiety disorders	-0.177523	0.605422
10	19965625	20616432	329	covid	Anxiety disorders	-0.182032	0.605467
20	1771286	2668108	460	very severe respiratory confirmed covid	Recent easy annoyance or irritability	-0.162361	0.605492
4	183603893	184338584	299	very severe respiratory confirmed covid	Recent easy annoyance or irritability	0.149493	0.605498
13	36579414	37499810	379	very severe respiratory confirmed covid	Tense, sore, or aching muscles during worst period of anxiety	0.769672	0.6055
12	117091844	118256124	572	hospitalized covid	GAD-2 total score	0.11611	0.605526
16	88387229	89106304	227	hospitalized covid	Tense, sore, or aching muscles during worst period of anxiety	0.179714	0.605536
6	58141890	61883560	79	covid	Other anxiety disorders	-0.342978	0.605604
3	172004761	173415591	527	hospitalized covid	Anxiety disorders	0.10242	0.605636
11	36331190	37119024	360	covid	Recent inability to stop or control worrying	-0.130195	0.605655
11	81658299	82833181	443	covid	GAD-2 total score	-0.507371	0.605675
5	147180172	148662214	638	very severe respiratory confirmed covid	Anxiety disorders	-0.114918	0.605717
11	88359288	89209738	247	covid	GAD-2 total score	-0.748576	0.60572
20	15962577	16661516	522	covid	Recent inability to stop or control worrying	-0.198335	0.605742
3	76157471	77507832	485	very severe respiratory confirmed covid	Other anxiety disorders	-0.223475	0.60582
18	36056933	37679127	474	covid	Anxiety disorder	-0.206047	0.605872
17	8554764	9619356	439	hospitalized covid	Anxiety disorder	-0.110869	0.605882
18	63109756	64253143	383	hospitalized covid	Recent easy annoyance or irritability	-0.291991	0.605922
10	110358383	112164981	493	very severe respiratory confirmed covid	Recent inability to stop or control worrying	0.455868	0.605949
2	157556097	159040979	369	hospitalized covid	Anxiety disorders	-0.109142	0.605991
8	120216588	121554390	488	hospitalized covid	Recent easy annoyance or irritability	-0.767384	0.60602
10	12581572	13208061	372	hospitalized covid	Anxiety disorder	0.273922	0.606032
3	157633701	158460058	225	very severe respiratory confirmed covid	Anxiety disorders	0.550857	0.606051
4	78045638	78967715	400	covid	Recent inability to stop or control worrying	0.25759	0.606051
10	21477693	23365685	445	very severe respiratory confirmed covid	Other anxiety disorders	-0.180579	0.606077
5	6936734	8079415	545	very severe respiratory confirmed covid	Anxiety disorder	-0.355879	0.606091
5	153734495	154599750	342	very severe respiratory confirmed covid	Recent easy annoyance or irritability	0.345173	0.606146
12	99244338	100931423	513	covid	Recent inability to stop or control worrying	-0.120798	0.606157
4	91309864	92219192	296	covid	Anxiety disorders	0.234033	0.60622
3	133718494	135288394	692	covid	Tense, sore, or aching muscles during worst period of anxiety	0.14213	0.606329
8	3386668	3787248	387	covid	Recent inability to stop or control worrying	-0.570939	0.606338
4	96183802	97540787	477	hospitalized covid	Anxiety disorders	0.300941	0.606359
5	141253831	142532956	490	hospitalized covid	Anxiety disorder	-0.139971	0.606366
1	75132093	76097247	305	very severe respiratory confirmed covid	Other anxiety disorders	0.544696	0.60637
1	161945443	163141862	634	very severe respiratory confirmed covid	Recent inability to stop or control worrying	-0.113579	0.606394
19	30375793	31763008	424	covid	Anxiety disorders	0.223259	0.606396
4	91309864	92219192	296	covid	Recent inability to stop or control worrying	-0.28086	0.606429
5	179794711	180902886	285	covid	Anxiety disorder	-0.155075	0.606433
12	16136743	17374895	398	hospitalized covid	GAD-2 total score	0.328774	0.606446
14	46748239	48177483	480	covid	Anxiety disorders	0.312017	0.606452
8	99388945	101448439	564	hospitalized covid	GAD-2 total score	0.219674	0.60646
6	6621938	7808323	594	very severe respiratory confirmed covid	Tense, sore, or aching muscles during worst period of anxiety	-0.134212	0.606501
3	47588462	50387742	625	hospitalized covid	Anxiety disorder	-0.281311	0.606517
16	7704355	8341012	388	covid	Other anxiety disorders	0.296166	0.606519
1	76097248	76977915	388	hospitalized covid	Recent easy annoyance or irritability	-0.698749	0.60652
9	95854926	96670171	338	covid	Anxiety disorders	-0.175915	0.606524
10	129134739	129831969	444	very severe respiratory confirmed covid	Other anxiety disorders	-0.135698	0.606538
15	100742118	101550750	366	very severe respiratory confirmed covid	Tense, sore, or aching muscles during worst period of anxiety	-0.275785	0.606545
11	97091672	98145570	381	covid	GAD-2 total score	0.246866	0.606557
1	49185415	51777577	494	covid	Recent inability to stop or control worrying	-0.19177	0.606604
1	41977967	43512669	490	hospitalized covid	Other anxiety disorders	-0.234302	0.606613
1	246610291	247531112	330	very severe respiratory confirmed covid	Anxiety disorder	0.158762	0.606676
3	83529395	84698480	264	hospitalized covid	Anxiety disorders	-0.420053	0.60669
2	75148104	75942397	395	very severe respiratory confirmed covid	Other anxiety disorders	-0.411632	0.606703
14	29029225	30831154	510	hospitalized covid	Recent easy annoyance or irritability	0.112736	0.606743
4	186881569	187985393	464	hospitalized covid	Recent easy annoyance or irritability	-0.199592	0.606762
2	235625790	236276287	325	hospitalized covid	Other anxiety disorders	-0.195186	0.606764
13	43931932	45476446	587	very severe respiratory confirmed covid	Anxiety disorders	-0.135202	0.606834
12	10176714	10946140	291	very severe respiratory confirmed covid	Other anxiety disorders	-0.18591	0.606838
1	102424612	103148412	218	covid	Anxiety disorder	-0.454261	0.60688
3	25516194	26905340	481	hospitalized covid	Recent inability to stop or control worrying	-0.441696	0.60688
11	43949378	45019559	543	very severe respiratory confirmed covid	Tense, sore, or aching muscles during worst period of anxiety	-0.256765	0.60689
2	34890559	35609257	206	hospitalized covid	Recent inability to stop or control worrying	0.466648	0.606923
11	7915072	9080939	546	very severe respiratory confirmed covid	Recent easy annoyance or irritability	0.150195	0.606926
20	4591848	5379450	425	hospitalized covid	Tense, sore, or aching muscles during worst period of anxiety	0.312131	0.606945
21	43081435	43812791	514	very severe respiratory confirmed covid	Anxiety disorder	-0.0806033	0.606958
4	42189252	43192424	433	very severe respiratory confirmed covid	Other anxiety disorders	0.343577	0.607003
4	63337955	64117431	168	covid	GAD-2 total score	-0.735728	0.607031
3	194217141	195196789	408	covid	Anxiety disorders	-0.147607	0.607071
3	185709997	186602045	387	covid	Other anxiety disorders	0.127807	0.607096
5	162386028	163781268	506	very severe respiratory confirmed covid	Anxiety disorder	0.184523	0.607128
8	126766828	128073654	527	very severe respiratory confirmed covid	Anxiety disorder	-0.131181	0.607147
12	132012317	132957945	240	very severe respiratory confirmed covid	Other anxiety disorders	0.482077	0.607212
6	132890695	134313643	595	very severe respiratory confirmed covid	Anxiety disorder	-0.180189	0.607262
11	129451785	130500783	432	hospitalized covid	GAD-2 total score	-0.189828	0.607273
2	49114133	49849185	354	hospitalized covid	Recent easy annoyance or irritability	0.476651	0.607276
12	26958057	27797262	361	covid	Anxiety disorder	-0.419867	0.607282
2	3314203	4016104	345	hospitalized covid	Anxiety disorders	-0.422389	0.607308
1	226534712	228045554	612	hospitalized covid	Recent easy annoyance or irritability	-0.288836	0.607343
3	151904022	153406718	479	covid	Tense, sore, or aching muscles during worst period of anxiety	-0.12948	0.60735
1	58387484	59889045	708	covid	Recent easy annoyance or irritability	-0.252475	0.607354
19	7249360	8199016	300	very severe respiratory confirmed covid	Tense, sore, or aching muscles during worst period of anxiety	-0.397809	0.607396
12	26958057	27797262	361	very severe respiratory confirmed covid	Recent easy annoyance or irritability	0.396968	0.607439
5	134556571	135344943	390	covid	Recent inability to stop or control worrying	0.363229	0.607452
5	163781269	165289211	487	hospitalized covid	Anxiety disorder	-0.220661	0.607455
5	148662215	149850203	583	covid	GAD-2 total score	-0.283388	0.607484
11	37119025	37953086	244	covid	Anxiety disorder	0.682011	0.607489
10	66510388	67146043	256	very severe respiratory confirmed covid	Anxiety disorders	1	0.607558
10	7659873	8771920	639	covid	Anxiety disorder	0.0827473	0.60756
3	137372142	138693846	362	very severe respiratory confirmed covid	Recent easy annoyance or irritability	-0.444176	0.607627
19	54042241	54602370	164	covid	Anxiety disorders	0.264868	0.6078
16	15921109	17343277	446	hospitalized covid	GAD-2 total score	-0.151211	0.607838
1	168179087	169521551	592	covid	Other anxiety disorders	0.21926	0.607905
3	190591294	191229357	259	covid	GAD-2 total score	-0.995127	0.607923
10	133818037	134856054	398	very severe respiratory confirmed covid	GAD-2 total score	0.176886	0.607944
20	43008891	44072210	390	hospitalized covid	Recent inability to stop or control worrying	0.743952	0.607946
5	125131721	126054697	385	very severe respiratory confirmed covid	Anxiety disorders	0.206091	0.607948
11	39329141	40362940	322	very severe respiratory confirmed covid	Tense, sore, or aching muscles during worst period of anxiety	0.487204	0.607979
15	79998207	81077025	467	very severe respiratory confirmed covid	GAD-2 total score	-0.440376	0.607992
1	2215496	2983519	225	very severe respiratory confirmed covid	Anxiety disorder	-0.165796	0.608005
17	13648447	14508610	424	hospitalized covid	Tense, sore, or aching muscles during worst period of anxiety	0.124747	0.608017
8	122622805	124001019	509	hospitalized covid	GAD-2 total score	-0.114881	0.608061
2	23538528	24669224	388	hospitalized covid	Anxiety disorder	0.293387	0.608064
5	50164836	51203265	250	very severe respiratory confirmed covid	Recent easy annoyance or irritability	0.466987	0.608076
18	1940212	2839842	381	very severe respiratory confirmed covid	Anxiety disorders	-0.130531	0.608139
16	52041337	53393882	496	hospitalized covid	Tense, sore, or aching muscles during worst period of anxiety	0.187625	0.608139
9	117054910	117989017	495	hospitalized covid	Tense, sore, or aching muscles during worst period of anxiety	0.691839	0.608237
12	101825062	102966633	394	very severe respiratory confirmed covid	Anxiety disorder	0.428412	0.608268
9	23859375	24757729	213	covid	Anxiety disorder	0.181423	0.608273
11	4405708	4946051	356	very severe respiratory confirmed covid	Other anxiety disorders	0.246348	0.608282
7	48363586	48984625	262	covid	Anxiety disorders	0.248285	0.608291
4	131098951	131873453	279	very severe respiratory confirmed covid	Anxiety disorder	-0.579522	0.608322
7	153241229	154407487	422	very severe respiratory confirmed covid	Recent easy annoyance or irritability	-0.260264	0.608442
14	32382246	33591113	580	hospitalized covid	Anxiety disorders	-0.0874183	0.608446
1	92904466	94168576	287	hospitalized covid	Recent easy annoyance or irritability	-0.188022	0.608456
6	58141890	61883560	79	very severe respiratory confirmed covid	Recent inability to stop or control worrying	-0.8251	0.608465
2	137061004	138073791	401	very severe respiratory confirmed covid	Anxiety disorders	-0.445476	0.60848
20	26318859	30569659	200	very severe respiratory confirmed covid	Recent easy annoyance or irritability	0.495964	0.608485
17	63548725	64438387	276	covid	Anxiety disorder	0.228804	0.60849
20	2668109	3736551	391	very severe respiratory confirmed covid	Tense, sore, or aching muscles during worst period of anxiety	-0.213637	0.608523
7	28890887	30175113	690	hospitalized covid	Recent inability to stop or control worrying	0.147454	0.608524
15	55136718	56322588	432	covid	Recent inability to stop or control worrying	-0.354454	0.608577
10	120592840	121874445	513	covid	Anxiety disorder	0.166827	0.608585
3	58557719	59998583	653	very severe respiratory confirmed covid	GAD-2 total score	-0.125685	0.60862
4	90236972	91309863	306	covid	GAD-2 total score	-1	0.608627
16	64207177	65072403	323	very severe respiratory confirmed covid	Anxiety disorder	0.464405	0.608636
7	617320	1366972	248	covid	Recent easy annoyance or irritability	0.758357	0.608671
17	32356062	33614189	614	covid	Anxiety disorders	0.169119	0.608682
5	16592320	17803477	430	very severe respiratory confirmed covid	Anxiety disorders	-0.14422	0.608718
14	94892241	95946792	693	very severe respiratory confirmed covid	GAD-2 total score	0.118946	0.608718
2	201324133	202504862	421	covid	GAD-2 total score	-0.524889	0.608797
1	181324206	182420540	474	hospitalized covid	Anxiety disorders	0.629438	0.60887
3	161628884	162622604	335	hospitalized covid	GAD-2 total score	0.429229	0.608884
4	55681702	57103100	522	covid	Anxiety disorders	-0.403342	0.60891
8	101448440	102548680	454	very severe respiratory confirmed covid	Anxiety disorders	0.24011	0.608966
16	11022543	11916631	371	very severe respiratory confirmed covid	GAD-2 total score	-0.20226	0.608996
7	19131027	20122179	416	hospitalized covid	Other anxiety disorders	-0.14305	0.609019
11	88359288	89209738	247	hospitalized covid	Anxiety disorder	0.457185	0.609066
3	45844192	47588461	508	hospitalized covid	Tense, sore, or aching muscles during worst period of anxiety	0.150462	0.609069
12	68839662	70097805	521	very severe respiratory confirmed covid	Anxiety disorder	0.134691	0.609107
6	169667887	171053405	366	very severe respiratory confirmed covid	Recent easy annoyance or irritability	-0.572877	0.60911
2	228812486	229764918	290	covid	Anxiety disorder	0.384877	0.609115
4	81206183	82655623	434	covid	Other anxiety disorders	0.153756	0.609133
5	154599751	155459556	306	very severe respiratory confirmed covid	Anxiety disorder	0.324762	0.609138
5	86493764	87943482	281	covid	Tense, sore, or aching muscles during worst period of anxiety	0.243401	0.609138
1	166458032	167163954	395	hospitalized covid	Recent easy annoyance or irritability	0.132769	0.609162
19	3085447	3893909	242	hospitalized covid	Recent inability to stop or control worrying	0.141205	0.609187
1	213958293	214783872	381	covid	Recent inability to stop or control worrying	-0.287246	0.609197
22	27192924	27952441	642	hospitalized covid	Recent easy annoyance or irritability	0.0844173	0.60923
19	54602371	55182973	221	covid	Anxiety disorder	0.25636	0.60925
1	201067953	202583884	687	hospitalized covid	Anxiety disorders	-0.0750972	0.609303
14	79199452	81001920	641	covid	Other anxiety disorders	0.0910986	0.609334
9	14244748	14902924	414	covid	Recent easy annoyance or irritability	0.133399	0.609348
21	43812792	44815008	436	very severe respiratory confirmed covid	Tense, sore, or aching muscles during worst period of anxiety	0.374076	0.609354
3	80385709	81431496	265	very severe respiratory confirmed covid	Anxiety disorder	-0.328342	0.609365
2	149568876	151428988	529	covid	Anxiety disorders	0.121942	0.609376
18	72785207	73568260	421	hospitalized covid	Tense, sore, or aching muscles during worst period of anxiety	0.263996	0.609528
4	79880102	81206182	384	covid	Anxiety disorders	0.194095	0.609643
10	73514215	75694023	471	hospitalized covid	Other anxiety disorders	-0.223636	0.609644
11	94384536	95327210	360	very severe respiratory confirmed covid	Anxiety disorder	0.156259	0.609656
3	4109394	4835083	372	hospitalized covid	Tense, sore, or aching muscles during worst period of anxiety	0.400066	0.60973
5	109606906	110819517	326	covid	GAD-2 total score	0.437337	0.609737
9	135135888	136042490	371	covid	Anxiety disorder	-0.110698	0.609752
3	125992651	127495173	586	covid	Anxiety disorder	0.155618	0.609763
1	2983520	3582047	220	very severe respiratory confirmed covid	Recent easy annoyance or irritability	-0.168823	0.609809
4	101132996	102544803	429	hospitalized covid	Other anxiety disorders	0.284678	0.609826
8	56346879	57436722	372	hospitalized covid	Anxiety disorder	0.457429	0.609864
6	81567707	82388204	250	hospitalized covid	Other anxiety disorders	-0.248983	0.609888
9	82601466	83455502	392	very severe respiratory confirmed covid	Recent inability to stop or control worrying	0.212001	0.60992
6	113705004	115062811	443	covid	Other anxiety disorders	-0.204523	0.610029
15	62106139	63218978	487	very severe respiratory confirmed covid	Recent inability to stop or control worrying	-0.240721	0.610051
16	6446082	7051429	420	very severe respiratory confirmed covid	Recent easy annoyance or irritability	-0.416392	0.610063
1	193575517	194365688	288	very severe respiratory confirmed covid	GAD-2 total score	0.372302	0.610063
3	113657666	115649909	621	hospitalized covid	Tense, sore, or aching muscles during worst period of anxiety	0.163946	0.610067
14	106876549	107289435	35	covid	Recent easy annoyance or irritability	-0.732509	0.610211
16	83077870	83778371	574	hospitalized covid	Recent inability to stop or control worrying	0.13989	0.610226
12	16136743	17374895	398	hospitalized covid	Anxiety disorders	0.216405	0.610233
7	131856482	133807216	621	hospitalized covid	Anxiety disorders	-0.206042	0.610241
3	145211908	145903838	265	very severe respiratory confirmed covid	Recent inability to stop or control worrying	-0.534906	0.610358
6	36346354	37570051	549	very severe respiratory confirmed covid	Anxiety disorder	0.140841	0.610431
2	198140351	199654969	419	very severe respiratory confirmed covid	GAD-2 total score	-0.683503	0.610433
2	170865766	171566482	353	covid	Tense, sore, or aching muscles during worst period of anxiety	-0.306292	0.610468
14	20876081	21982654	540	hospitalized covid	Recent inability to stop or control worrying	0.0994001	0.610545
13	36579414	37499810	379	hospitalized covid	Recent easy annoyance or irritability	0.53763	0.610555
7	28890887	30175113	690	hospitalized covid	Other anxiety disorders	0.149414	0.610619
18	60780195	62074993	562	covid	Recent inability to stop or control worrying	0.139727	0.610634
3	94250145	95088587	184	covid	Other anxiety disorders	0.424065	0.61068
6	113705004	115062811	443	hospitalized covid	Anxiety disorders	-0.197899	0.610693
12	22928056	23923798	411	hospitalized covid	Recent inability to stop or control worrying	0.159096	0.610697
10	14008136	14820755	555	very severe respiratory confirmed covid	Recent easy annoyance or irritability	-0.138732	0.610719
14	56206431	57460781	702	hospitalized covid	Other anxiety disorders	0.150411	0.610725
7	68569225	70144614	433	covid	Recent inability to stop or control worrying	0.312175	0.610755
5	102903986	103788460	290	very severe respiratory confirmed covid	GAD-2 total score	-0.289547	0.610764
10	100337831	101271451	320	covid	Anxiety disorders	-0.413854	0.610773
20	14203756	15238519	472	covid	GAD-2 total score	0.203476	0.610826
2	38887394	40087418	318	covid	GAD-2 total score	0.478873	0.61087
19	33785836	34633274	328	hospitalized covid	GAD-2 total score	0.346439	0.610925
18	11872227	12735558	293	covid	Recent inability to stop or control worrying	0.323138	0.610949
20	7959829	9279550	624	hospitalized covid	Other anxiety disorders	0.0899397	0.610961
12	60317	1078397	356	covid	Other anxiety disorders	-0.20777	0.610969
20	42185672	43008890	349	very severe respiratory confirmed covid	Other anxiety disorders	-0.428991	0.610973
14	89482884	90662836	503	covid	Recent inability to stop or control worrying	-0.147059	0.611044
8	9167796	9835863	311	very severe respiratory confirmed covid	Anxiety disorder	-0.336877	0.611119
10	116845214	118416049	484	very severe respiratory confirmed covid	Anxiety disorders	-0.251349	0.611132
13	46493237	47433528	412	very severe respiratory confirmed covid	Anxiety disorders	-0.214078	0.611148
5	130573818	132554690	554	covid	Anxiety disorder	-0.267653	0.611183
13	28587126	30068525	632	hospitalized covid	Anxiety disorder	0.167308	0.611193
2	205038120	206821199	714	hospitalized covid	Tense, sore, or aching muscles during worst period of anxiety	0.208082	0.611199
5	101575368	102903985	344	hospitalized covid	Recent easy annoyance or irritability	-0.307029	0.6112
2	57952946	59251996	425	covid	Recent inability to stop or control worrying	0.568492	0.611221
19	34633275	35649343	333	very severe respiratory confirmed covid	Recent easy annoyance or irritability	0.518052	0.611271
15	54332800	55136717	331	very severe respiratory confirmed covid	Tense, sore, or aching muscles during worst period of anxiety	-0.259807	0.611298
11	11632651	12470449	513	hospitalized covid	Anxiety disorder	-0.0894308	0.61133
10	12581572	13208061	372	covid	Anxiety disorders	-0.140323	0.61134
10	12581572	13208061	372	very severe respiratory confirmed covid	Anxiety disorders	0.160673	0.611427
1	2983520	3582047	220	hospitalized covid	Tense, sore, or aching muscles during worst period of anxiety	1	0.611461
14	27720241	29029224	352	covid	Other anxiety disorders	-0.275181	0.611505
11	36331190	37119024	360	very severe respiratory confirmed covid	Tense, sore, or aching muscles during worst period of anxiety	-0.308255	0.611509
11	20686337	21442722	483	very severe respiratory confirmed covid	Anxiety disorders	0.164361	0.611692
17	75619257	76596287	406	very severe respiratory confirmed covid	GAD-2 total score	0.14964	0.611694
18	10719	848350	390	hospitalized covid	Recent easy annoyance or irritability	0.228431	0.611761
2	50756241	51669493	375	very severe respiratory confirmed covid	GAD-2 total score	-0.235941	0.611785
2	113930669	115203835	347	hospitalized covid	Other anxiety disorders	-0.475379	0.6118
7	109095559	110479479	427	very severe respiratory confirmed covid	Tense, sore, or aching muscles during worst period of anxiety	0.287209	0.611834
9	111368108	112076381	406	covid	Tense, sore, or aching muscles during worst period of anxiety	0.186424	0.611834
14	79199452	81001920	641	covid	Anxiety disorder	0.094778	0.61188
12	129170297	129887418	442	covid	Recent inability to stop or control worrying	0.129932	0.611896
8	27406512	28344176	444	hospitalized covid	Recent inability to stop or control worrying	-0.195011	0.611906
2	36120744	36867389	386	covid	Other anxiety disorders	-0.80156	0.611919
2	40786177	41540439	268	very severe respiratory confirmed covid	GAD-2 total score	0.47522	0.611932
7	104109232	105312563	395	hospitalized covid	Anxiety disorders	-0.179962	0.611936
9	70939678	72288878	590	very severe respiratory confirmed covid	Other anxiety disorders	0.117638	0.611943
10	110358383	112164981	493	covid	Anxiety disorder	0.518452	0.611957
15	59901117	61130595	539	covid	GAD-2 total score	-0.346902	0.611999
12	92061180	93487547	585	hospitalized covid	Anxiety disorders	0.0971069	0.612022
14	32382246	33591113	580	hospitalized covid	GAD-2 total score	0.0812212	0.612081
2	5568654	6306606	349	very severe respiratory confirmed covid	Recent easy annoyance or irritability	0.17	0.61211
10	3225337	3880322	366	hospitalized covid	Tense, sore, or aching muscles during worst period of anxiety	-0.171029	0.612143
9	8262304	9170120	544	covid	Recent inability to stop or control worrying	0.118314	0.612149
2	174118390	174927563	310	covid	Tense, sore, or aching muscles during worst period of anxiety	-0.300281	0.612156
20	14203756	15238519	472	hospitalized covid	Other anxiety disorders	0.268708	0.612157
5	141253831	142532956	490	very severe respiratory confirmed covid	Other anxiety disorders	0.177999	0.612161
16	60169	1049079	326	very severe respiratory confirmed covid	Other anxiety disorders	0.196931	0.612188
2	240325601	241113279	357	hospitalized covid	Recent inability to stop or control worrying	0.276256	0.612354
15	63218979	64339945	346	hospitalized covid	Tense, sore, or aching muscles during worst period of anxiety	0.520768	0.61236
6	166853326	167714865	503	very severe respiratory confirmed covid	Other anxiety disorders	0.123746	0.612379
1	202583885	204092537	577	covid	Anxiety disorder	0.0955626	0.612419
7	28890887	30175113	690	very severe respiratory confirmed covid	Other anxiety disorders	0.141756	0.612465
7	76451929	77663964	337	very severe respiratory confirmed covid	Recent inability to stop or control worrying	0.288887	0.612507
4	166702856	167643768	236	hospitalized covid	Anxiety disorder	-0.368164	0.61254
1	3582048	4281476	238	covid	Recent easy annoyance or irritability	0.155472	0.612619
12	119301062	120567740	547	very severe respiratory confirmed covid	Tense, sore, or aching muscles during worst period of anxiety	-0.438285	0.612754
1	243048004	244723196	504	hospitalized covid	Anxiety disorders	0.240294	0.6128
10	30000224	30919469	458	hospitalized covid	Recent easy annoyance or irritability	0.173975	0.612821
19	55714086	56411086	293	very severe respiratory confirmed covid	Tense, sore, or aching muscles during worst period of anxiety	0.119921	0.612822
14	73373374	74245428	236	hospitalized covid	Other anxiety disorders	-0.369042	0.612823
4	168623791	169555114	371	covid	Tense, sore, or aching muscles during worst period of anxiety	0.492459	0.612852
3	44141694	45844191	602	covid	Recent easy annoyance or irritability	-0.110854	0.612869
13	66382287	67718879	472	covid	Other anxiety disorders	-0.192003	0.612891
8	3787249	4273083	474	very severe respiratory confirmed covid	Anxiety disorder	-0.0808325	0.612957
1	111134063	112489248	728	very severe respiratory confirmed covid	Anxiety disorder	-0.2085	0.612968
6	153791462	154462010	287	covid	Recent inability to stop or control worrying	0.303414	0.613119
4	40590542	41360937	314	very severe respiratory confirmed covid	Other anxiety disorders	-0.4263	0.613132
20	33890061	35990261	425	very severe respiratory confirmed covid	Recent inability to stop or control worrying	0.30049	0.61316
11	13364728	15126767	561	very severe respiratory confirmed covid	Recent inability to stop or control worrying	-0.245551	0.613181
20	41351515	42185671	331	very severe respiratory confirmed covid	Other anxiety disorders	0.293709	0.613233
6	112342874	113705003	498	very severe respiratory confirmed covid	Other anxiety disorders	0.139175	0.613239
4	57103101	58011085	383	very severe respiratory confirmed covid	Recent inability to stop or control worrying	-0.201869	0.613255
11	74399332	75445253	403	very severe respiratory confirmed covid	GAD-2 total score	-0.43597	0.613287
15	98828262	99925972	526	very severe respiratory confirmed covid	Recent inability to stop or control worrying	-0.137939	0.613359
11	124403478	125266684	352	covid	Tense, sore, or aching muscles during worst period of anxiety	0.35677	0.613374
3	116498571	117241644	327	very severe respiratory confirmed covid	GAD-2 total score	-0.175405	0.613388
9	136042491	136770926	363	covid	Other anxiety disorders	-0.14648	0.613411
10	27669567	28734422	403	covid	Recent inability to stop or control worrying	0.211287	0.613503
6	167714866	168707338	380	covid	Tense, sore, or aching muscles during worst period of anxiety	-0.289252	0.613528
4	105319196	106479155	385	very severe respiratory confirmed covid	Recent easy annoyance or irritability	0.671111	0.613549
12	64403858	66114643	479	very severe respiratory confirmed covid	Other anxiety disorders	-0.285536	0.613645
18	41425455	42974165	556	very severe respiratory confirmed covid	GAD-2 total score	-0.255459	0.613659
20	60766558	61470768	264	covid	Recent easy annoyance or irritability	-0.2817	0.613676
13	63973942	65187138	355	very severe respiratory confirmed covid	Anxiety disorders	-0.937815	0.613681
7	70144615	71215741	422	very severe respiratory confirmed covid	Recent inability to stop or control worrying	-0.286005	0.613707
20	51533751	52411532	396	covid	Anxiety disorder	0.117663	0.613765
14	64033238	65229391	386	covid	Anxiety disorders	1	0.613786
2	123929873	124730991	254	covid	Recent inability to stop or control worrying	-0.466807	0.613805
14	61652817	62717985	447	very severe respiratory confirmed covid	Other anxiety disorders	0.105719	0.61388
1	195161236	196179110	358	hospitalized covid	Other anxiety disorders	0.159674	0.613924
16	11916632	12793149	421	very severe respiratory confirmed covid	Anxiety disorder	-0.209372	0.613962
10	91960436	92911506	393	covid	Other anxiety disorders	-0.193882	0.61399
17	20402495	21432873	180	covid	GAD-2 total score	0.211372	0.61402
20	884242	1771285	472	hospitalized covid	Other anxiety disorders	-0.118329	0.614089
5	120371858	120960737	215	very severe respiratory confirmed covid	Recent easy annoyance or irritability	0.349014	0.61409
4	10227	812415	176	very severe respiratory confirmed covid	Other anxiety disorders	-0.927318	0.614094
10	53919162	55104428	536	covid	Anxiety disorders	-0.318512	0.614119
5	119664174	120371857	234	hospitalized covid	Anxiety disorder	-0.138573	0.614139
18	52512524	53762996	443	hospitalized covid	Recent inability to stop or control worrying	-0.141608	0.614175
13	103050418	104378435	754	very severe respiratory confirmed covid	Other anxiety disorders	0.111807	0.614262
6	22199714	23192337	481	very severe respiratory confirmed covid	Anxiety disorder	-1	0.614313
9	135135888	136042490	371	very severe respiratory confirmed covid	Anxiety disorders	-0.161103	0.614432
10	10969482	11856924	380	hospitalized covid	Recent inability to stop or control worrying	-0.134845	0.614459
1	65894185	66778015	327	very severe respiratory confirmed covid	Other anxiety disorders	0.290537	0.614467
1	43512670	45167235	603	covid	Recent inability to stop or control worrying	0.194646	0.614516
2	210842458	212520453	587	hospitalized covid	Anxiety disorder	-0.269105	0.614532
13	75882385	76671493	397	very severe respiratory confirmed covid	Recent inability to stop or control worrying	0.348245	0.614644
20	38427595	40272390	647	very severe respiratory confirmed covid	Tense, sore, or aching muscles during worst period of anxiety	-0.114761	0.614645
1	19238925	20556202	587	covid	Anxiety disorders	0.184828	0.614692
8	72013185	72917489	430	hospitalized covid	Tense, sore, or aching muscles during worst period of anxiety	0.288517	0.614697
1	213958293	214783872	381	hospitalized covid	Recent inability to stop or control worrying	0.21815	0.614705
17	72383473	73741321	435	covid	Recent inability to stop or control worrying	0.158217	0.614744
18	65294196	66407960	572	very severe respiratory confirmed covid	Anxiety disorders	1	0.614756
11	61717118	62800368	324	very severe respiratory confirmed covid	Other anxiety disorders	0.176147	0.614808
4	41360938	42189251	293	covid	Recent inability to stop or control worrying	0.189396	0.614924
16	77739133	78280636	366	very severe respiratory confirmed covid	Tense, sore, or aching muscles during worst period of anxiety	-0.176451	0.614958
7	49632427	50894508	556	covid	Recent inability to stop or control worrying	0.177117	0.614972
20	52411533	53120334	345	covid	Recent inability to stop or control worrying	-0.164171	0.614997
6	78959763	79859903	275	hospitalized covid	Anxiety disorder	-0.450293	0.615001
8	129291119	130383563	362	very severe respiratory confirmed covid	Tense, sore, or aching muscles during worst period of anxiety	0.637322	0.615007
20	45673604	46486132	289	hospitalized covid	Recent inability to stop or control worrying	0.360897	0.615026
6	26396201	27261035	262	hospitalized covid	Anxiety disorder	-0.2158	0.615038
8	60476249	61324889	265	covid	GAD-2 total score	0.678986	0.615047
5	23246746	24362661	63	hospitalized covid	GAD-2 total score	0.641216	0.615051
9	124119884	125137578	364	covid	Recent inability to stop or control worrying	-0.143345	0.615055
5	169506967	170898340	620	hospitalized covid	Other anxiety disorders	0.0848402	0.615091
10	7659873	8771920	639	covid	GAD-2 total score	-0.162582	0.615133
13	51554237	53336571	602	covid	Anxiety disorder	-0.202833	0.615215
2	77372831	78080057	228	very severe respiratory confirmed covid	GAD-2 total score	0.601191	0.615232
12	68839662	70097805	521	very severe respiratory confirmed covid	Other anxiety disorders	0.137326	0.61525
16	77739133	78280636	366	very severe respiratory confirmed covid	Recent inability to stop or control worrying	0.175346	0.615275
7	101950749	103191322	215	hospitalized covid	Anxiety disorders	0.992782	0.615281
3	173415592	174684707	438	covid	Tense, sore, or aching muscles during worst period of anxiety	-0.135488	0.615305
2	157556097	159040979	369	very severe respiratory confirmed covid	Tense, sore, or aching muscles during worst period of anxiety	0.291424	0.615335
20	1771286	2668108	460	hospitalized covid	Anxiety disorders	-0.129799	0.615348
20	56951774	57924037	446	covid	Recent easy annoyance or irritability	-0.135233	0.615459
5	79005159	80448225	665	covid	Other anxiety disorders	0.116775	0.615475
4	118395263	119138097	304	hospitalized covid	Anxiety disorders	0.503929	0.615479
7	71215742	73128830	322	covid	Anxiety disorder	0.309457	0.615492
5	35157147	36431967	460	very severe respiratory confirmed covid	Recent inability to stop or control worrying	0.147344	0.615522
2	141802665	142494980	336	hospitalized covid	Anxiety disorders	-0.171433	0.615555
15	57641165	58712954	644	covid	Other anxiety disorders	-0.134738	0.615561
3	2140012	3128152	661	hospitalized covid	Other anxiety disorders	-0.0719583	0.615606
16	86058598	86748867	560	covid	Recent easy annoyance or irritability	-0.0814202	0.615616
1	182420541	183920616	590	hospitalized covid	Recent inability to stop or control worrying	0.164489	0.615635
12	25058715	25990813	427	covid	Anxiety disorders	-0.299132	0.615644
2	13625451	14692120	326	hospitalized covid	Tense, sore, or aching muscles during worst period of anxiety	-0.623466	0.615645
18	20009697	21622716	412	very severe respiratory confirmed covid	GAD-2 total score	-0.205237	0.615755
5	125131721	126054697	385	hospitalized covid	Anxiety disorder	-0.275376	0.615774
6	27261036	28666364	509	hospitalized covid	Anxiety disorders	0.14423	0.615812
6	3964073	4657086	384	covid	Other anxiety disorders	0.373323	0.615819
12	127545378	128372588	407	hospitalized covid	Other anxiety disorders	-0.305177	0.615823
19	29389091	30375792	437	very severe respiratory confirmed covid	Recent inability to stop or control worrying	0.331669	0.615825
7	42494807	43448815	372	very severe respiratory confirmed covid	Tense, sore, or aching muscles during worst period of anxiety	-0.16791	0.615894
10	21477693	23365685	445	very severe respiratory confirmed covid	Anxiety disorders	-0.180219	0.615919
17	36116885	37361178	315	hospitalized covid	Anxiety disorders	-0.114366	0.61595
5	42856333	44049878	270	hospitalized covid	Anxiety disorder	-0.700857	0.615986
17	12676354	13648446	474	covid	Other anxiety disorders	-0.0876356	0.616099
3	2140012	3128152	661	covid	Anxiety disorder	-0.0756615	0.616237
22	32662294	33501725	492	very severe respiratory confirmed covid	Other anxiety disorders	0.134502	0.616239
8	26679136	27406511	396	hospitalized covid	GAD-2 total score	-0.307791	0.616277
2	138073792	139505819	447	hospitalized covid	GAD-2 total score	0.68529	0.616286
18	65294196	66407960	572	hospitalized covid	GAD-2 total score	-0.299344	0.616307
3	122340833	123518507	391	very severe respiratory confirmed covid	Recent inability to stop or control worrying	0.739391	0.616332
4	34721846	35411236	214	covid	GAD-2 total score	-0.61105	0.616364
8	4273084	4893120	553	covid	Recent easy annoyance or irritability	-0.455126	0.616415
5	73314062	74245354	476	very severe respiratory confirmed covid	Other anxiety disorders	0.574429	0.616455
14	26395691	27720240	500	covid	Recent easy annoyance or irritability	0.284483	0.616459
12	29647194	30358377	412	very severe respiratory confirmed covid	Anxiety disorders	-0.131524	0.616469
12	19532766	20074930	268	hospitalized covid	Recent easy annoyance or irritability	0.661406	0.616498
6	134313644	135544083	465	hospitalized covid	Anxiety disorder	-0.230544	0.616511
9	136042491	136770926	363	very severe respiratory confirmed covid	Other anxiety disorders	0.198351	0.616512
14	19000059	20876080	229	covid	Recent easy annoyance or irritability	0.603957	0.616514
7	115321302	116835336	401	very severe respiratory confirmed covid	Anxiety disorder	-0.235683	0.616597
16	77270666	77739132	355	covid	Tense, sore, or aching muscles during worst period of anxiety	-0.160124	0.616617
5	165289212	166863413	540	very severe respiratory confirmed covid	Anxiety disorder	0.0879943	0.616638
3	1440049	2140011	431	covid	Anxiety disorder	-0.275744	0.61666
7	142098980	144324464	522	hospitalized covid	GAD-2 total score	0.301274	0.616668
8	138564844	139404631	429	very severe respiratory confirmed covid	Tense, sore, or aching muscles during worst period of anxiety	0.254474	0.616727
10	33655459	35178224	590	very severe respiratory confirmed covid	GAD-2 total score	-0.102688	0.61675
12	61737954	63055936	472	covid	Recent inability to stop or control worrying	0.30664	0.616822
20	54743695	55448075	330	hospitalized covid	Recent inability to stop or control worrying	0.211623	0.616955
11	86629334	87676870	449	hospitalized covid	Anxiety disorder	0.111506	0.616971
6	98173004	99678876	451	covid	Other anxiety disorders	0.141126	0.61698
6	99678877	100878645	437	hospitalized covid	Recent easy annoyance or irritability	0.160046	0.616985
10	57044846	57955671	302	hospitalized covid	Recent easy annoyance or irritability	0.365164	0.617017
10	84679430	85463484	358	hospitalized covid	Recent easy annoyance or irritability	0.199875	0.617025
8	12296850	12947935	189	hospitalized covid	Recent easy annoyance or irritability	-0.270334	0.617129
5	155459557	156345451	285	covid	Tense, sore, or aching muscles during worst period of anxiety	1	0.617152
18	20009697	21622716	412	covid	Tense, sore, or aching muscles during worst period of anxiety	0.439064	0.617172
7	144324465	145415775	358	hospitalized covid	Anxiety disorders	-0.231712	0.617202
15	46884072	47693316	269	very severe respiratory confirmed covid	Recent inability to stop or control worrying	0.160242	0.617227
22	38718590	40378783	506	very severe respiratory confirmed covid	Anxiety disorders	-0.133941	0.617246
9	80137025	81161597	334	very severe respiratory confirmed covid	Anxiety disorders	0.250872	0.617252
15	25384328	26392947	479	hospitalized covid	Anxiety disorder	0.103422	0.617333
3	44141694	45844191	602	very severe respiratory confirmed covid	Other anxiety disorders	0.0902743	0.617362
1	119408889	120345066	344	very severe respiratory confirmed covid	Recent inability to stop or control worrying	-0.438021	0.617378
13	112319065	113573118	453	covid	Tense, sore, or aching muscles during worst period of anxiety	0.127832	0.617389
22	17587475	18535225	456	hospitalized covid	Recent easy annoyance or irritability	0.12763	0.617446
4	63337955	64117431	168	very severe respiratory confirmed covid	Recent inability to stop or control worrying	-0.427213	0.617449
3	155046424	155928190	260	hospitalized covid	Other anxiety disorders	-0.21737	0.617476
15	47693317	49260006	510	hospitalized covid	Anxiety disorders	0.38259	0.61753
20	42185672	43008890	349	covid	Recent inability to stop or control worrying	0.339631	0.617611
13	24818334	25977140	515	covid	Other anxiety disorders	0.0990961	0.617624
5	13608148	14910295	641	covid	Tense, sore, or aching muscles during worst period of anxiety	0.125181	0.617657
13	71976863	73114509	406	covid	Anxiety disorder	0.125806	0.61767
1	119408889	120345066	344	hospitalized covid	Recent easy annoyance or irritability	0.777305	0.617677
1	56799637	57529670	379	very severe respiratory confirmed covid	Tense, sore, or aching muscles during worst period of anxiety	-0.258954	0.617681
4	7135820	7726034	391	hospitalized covid	GAD-2 total score	0.10405	0.617701
2	159040980	160200379	477	very severe respiratory confirmed covid	Anxiety disorder	0.254835	0.617761
2	160200380	161432089	461	very severe respiratory confirmed covid	Other anxiety disorders	0.352149	0.617764
3	80385709	81431496	265	very severe respiratory confirmed covid	Anxiety disorders	-0.269014	0.617773
18	26861068	27823155	278	covid	Anxiety disorder	-0.375525	0.617786
3	3128153	4109393	519	hospitalized covid	Tense, sore, or aching muscles during worst period of anxiety	0.303047	0.617817
10	129831970	130694008	457	covid	GAD-2 total score	0.152601	0.61788
3	61277588	62609818	577	hospitalized covid	Recent inability to stop or control worrying	-0.153845	0.617892
5	73314062	74245354	476	very severe respiratory confirmed covid	Anxiety disorder	0.672309	0.617904
4	160828481	161666201	277	covid	Recent inability to stop or control worrying	-0.479496	0.617966
12	48960266	50344346	363	very severe respiratory confirmed covid	Anxiety disorders	-0.156652	0.61799
2	21084899	22429640	333	hospitalized covid	Recent easy annoyance or irritability	0.351796	0.618151
8	27406512	28344176	444	hospitalized covid	Anxiety disorder	0.128086	0.618165
5	2960069	3677595	480	hospitalized covid	Recent inability to stop or control worrying	0.10677	0.618171
2	26894103	28819510	540	covid	Anxiety disorders	0.17403	0.618182
17	60453121	62112373	357	covid	Recent easy annoyance or irritability	-0.238812	0.618184
2	1376546	1875060	232	covid	Other anxiety disorders	0.474782	0.618193
6	64010287	65759861	403	very severe respiratory confirmed covid	Tense, sore, or aching muscles during worst period of anxiety	-0.233323	0.618196
10	71672998	72659223	551	hospitalized covid	Tense, sore, or aching muscles during worst period of anxiety	0.315262	0.618236
6	31106494	31250556	13	hospitalized covid	Recent easy annoyance or irritability	-0.694945	0.618258
22	17587475	18535225	456	very severe respiratory confirmed covid	GAD-2 total score	-0.139477	0.618319
10	94503300	95528160	478	covid	GAD-2 total score	-0.249817	0.618363
13	109813577	110995432	605	covid	Recent easy annoyance or irritability	0.123583	0.618368
3	24270190	25516193	643	covid	Recent easy annoyance or irritability	-0.100456	0.618377
8	20135629	20812107	351	very severe respiratory confirmed covid	GAD-2 total score	0.404904	0.618409
3	111693783	112408513	310	hospitalized covid	Anxiety disorders	-0.592975	0.618417
1	153410810	154685545	372	very severe respiratory confirmed covid	Other anxiety disorders	0.215246	0.618437
4	28927439	29758399	236	covid	Anxiety disorder	-1	0.618451
12	129170297	129887418	442	hospitalized covid	Anxiety disorders	0.125642	0.618464
1	58387484	59889045	708	very severe respiratory confirmed covid	Recent inability to stop or control worrying	0.208494	0.618465
10	102509299	104206837	490	hospitalized covid	Anxiety disorders	0.197742	0.618469
1	33066847	34371022	459	very severe respiratory confirmed covid	Anxiety disorder	-0.177447	0.618577
5	22149043	23246745	396	hospitalized covid	Anxiety disorders	0.327063	0.618605
1	110224231	111134062	415	covid	Recent easy annoyance or irritability	0.233741	0.618627
10	1329233	1872960	342	covid	Anxiety disorders	-0.507581	0.618648
5	9203856	10549029	663	hospitalized covid	Other anxiety disorders	-0.06415	0.618671
15	78514102	79292536	253	hospitalized covid	Recent easy annoyance or irritability	-0.301774	0.61869
7	97420208	98173564	195	very severe respiratory confirmed covid	GAD-2 total score	-0.268256	0.61872
7	157199332	158031247	333	covid	Recent easy annoyance or irritability	0.22272	0.618722
16	65072404	65882820	329	covid	GAD-2 total score	-0.443537	0.618764
8	25859278	26679135	449	covid	Other anxiety disorders	0.154103	0.618807
16	13893408	15921108	370	very severe respiratory confirmed covid	Recent inability to stop or control worrying	-0.154108	0.61881
16	11022543	11916631	371	hospitalized covid	Anxiety disorder	-0.955701	0.618811
6	73170169	74401506	379	hospitalized covid	Anxiety disorders	0.140632	0.618845
2	130485399	131760638	181	very severe respiratory confirmed covid	Anxiety disorders	0.191212	0.618847
7	76451929	77663964	337	covid	GAD-2 total score	0.502315	0.618849
16	12793150	13893407	527	covid	Tense, sore, or aching muscles during worst period of anxiety	-0.177827	0.61886
7	81533567	82759283	503	covid	Anxiety disorders	-0.657536	0.618877
6	20418021	21295864	419	very severe respiratory confirmed covid	Other anxiety disorders	0.189119	0.618946
1	56799637	57529670	379	hospitalized covid	Recent inability to stop or control worrying	-0.163743	0.618963
2	152497376	153999309	482	covid	Recent inability to stop or control worrying	-0.329195	0.618982
8	25859278	26679135	449	very severe respiratory confirmed covid	Anxiety disorders	0.104073	0.618984
4	15910802	17290236	665	hospitalized covid	Recent inability to stop or control worrying	-0.116004	0.619002
4	88502718	89244554	322	very severe respiratory confirmed covid	Recent easy annoyance or irritability	-0.649206	0.619003
12	129170297	129887418	442	covid	Other anxiety disorders	0.124075	0.619062
8	23788495	24863243	367	hospitalized covid	Other anxiety disorders	-0.439162	0.619079
17	36116885	37361178	315	very severe respiratory confirmed covid	Other anxiety disorders	0.103018	0.619081
1	8580988	9475966	310	hospitalized covid	Recent inability to stop or control worrying	-0.123398	0.619081
22	23143365	23950732	273	hospitalized covid	Anxiety disorders	0.34466	0.619173
22	46351049	47299625	375	hospitalized covid	Recent inability to stop or control worrying	0.151901	0.619196
3	141898979	142976707	378	very severe respiratory confirmed covid	Anxiety disorder	-0.158347	0.619207
1	72513120	73992170	302	hospitalized covid	GAD-2 total score	-0.240207	0.619232
7	48363586	48984625	262	very severe respiratory confirmed covid	Recent easy annoyance or irritability	-0.194802	0.61926
20	884242	1771285	472	very severe respiratory confirmed covid	Anxiety disorders	-0.159395	0.619312
7	13676748	15013694	652	very severe respiratory confirmed covid	Other anxiety disorders	0.119933	0.619361
12	8760629	10176713	101	hospitalized covid	Recent inability to stop or control worrying	-0.385774	0.619361
17	40233546	42348003	534	hospitalized covid	GAD-2 total score	0.374171	0.619362
2	91860962	97339301	216	very severe respiratory confirmed covid	Anxiety disorder	0.325374	0.619397
11	55477634	55947452	189	covid	GAD-2 total score	-0.619595	0.619435
14	92101229	93386328	585	very severe respiratory confirmed covid	Recent easy annoyance or irritability	-0.0904219	0.619463
12	111592382	113947983	521	hospitalized covid	Other anxiety disorders	0.193186	0.619534
14	97174315	98268391	430	very severe respiratory confirmed covid	Tense, sore, or aching muscles during worst period of anxiety	-0.237471	0.619554
7	138755108	140217630	470	hospitalized covid	Recent easy annoyance or irritability	0.09431	0.619594
1	153410810	154685545	372	very severe respiratory confirmed covid	Anxiety disorders	0.174815	0.619596
11	61717118	62800368	324	very severe respiratory confirmed covid	Anxiety disorder	0.161001	0.619603
20	58780895	59560457	425	hospitalized covid	Tense, sore, or aching muscles during worst period of anxiety	-0.210363	0.619678
4	49325139	53879571	289	covid	Recent inability to stop or control worrying	0.251495	0.619701
1	67761891	68633860	394	very severe respiratory confirmed covid	Anxiety disorders	-0.50539	0.619795
12	108183189	109031819	356	very severe respiratory confirmed covid	GAD-2 total score	0.204831	0.619807
9	4596615	5437591	355	covid	Other anxiety disorders	0.205876	0.619843
2	26894103	28819510	540	covid	Anxiety disorder	0.16931	0.619914
2	169224446	170155561	444	very severe respiratory confirmed covid	Recent easy annoyance or irritability	-0.129177	0.61995
4	78045638	78967715	400	covid	Anxiety disorder	-0.524272	0.619951
1	33066847	34371022	459	covid	Tense, sore, or aching muscles during worst period of anxiety	-0.447181	0.619971
4	109122459	109978982	304	very severe respiratory confirmed covid	Recent inability to stop or control worrying	-0.23077	0.620001
3	12859210	14312007	624	hospitalized covid	GAD-2 total score	0.123813	0.620003
8	138564844	139404631	429	covid	Recent easy annoyance or irritability	-0.27645	0.620013
2	116415817	117822516	391	covid	Anxiety disorders	0.292639	0.620022
5	50164836	51203265	250	covid	Recent inability to stop or control worrying	-0.464372	0.620027
22	43574018	44409533	458	very severe respiratory confirmed covid	Anxiety disorder	-0.396338	0.620051
3	193122091	194217140	455	covid	Anxiety disorders	-0.107995	0.620053
12	25058715	25990813	427	covid	Other anxiety disorders	0.215427	0.620062
10	24489448	25577761	416	covid	Recent inability to stop or control worrying	-0.620308	0.620117
11	76518907	77719870	383	covid	GAD-2 total score	0.212868	0.620149
12	77800464	79315178	626	very severe respiratory confirmed covid	GAD-2 total score	-0.176914	0.620183
9	129617772	130902727	375	covid	Recent inability to stop or control worrying	0.197517	0.620195
2	11995766	12732506	369	very severe respiratory confirmed covid	Anxiety disorders	0.440261	0.620205
8	27406512	28344176	444	very severe respiratory confirmed covid	Anxiety disorders	-0.149281	0.620252
15	79292537	79998206	383	covid	Other anxiety disorders	-0.310752	0.620253
4	182065647	182946258	510	very severe respiratory confirmed covid	Other anxiety disorders	0.0876828	0.620258
21	32202240	33270272	355	hospitalized covid	Recent easy annoyance or irritability	-0.461949	0.620277
16	4816146	5782968	390	hospitalized covid	GAD-2 total score	-0.150144	0.620286
12	43072680	43980531	396	very severe respiratory confirmed covid	Recent easy annoyance or irritability	-0.318845	0.620314
3	45844192	47588461	508	very severe respiratory confirmed covid	Recent inability to stop or control worrying	-0.146629	0.620349
4	99532481	100333334	311	hospitalized covid	Other anxiety disorders	-0.293937	0.620356
12	55416803	56987105	392	covid	Anxiety disorders	0.140398	0.620398
8	75011700	76295483	466	hospitalized covid	Anxiety disorder	0.399923	0.620504
20	47203837	48212975	414	covid	GAD-2 total score	-0.408528	0.620511
14	56206431	57460781	702	covid	Tense, sore, or aching muscles during worst period of anxiety	-0.34196	0.620532
10	46327145	49197320	4	hospitalized covid	Anxiety disorder	-0.367745	0.620564
3	159478752	160584961	348	very severe respiratory confirmed covid	Anxiety disorder	0.285462	0.620597
10	81190574	81763230	88	very severe respiratory confirmed covid	Anxiety disorders	0.200197	0.620618
5	5828695	6936733	624	very severe respiratory confirmed covid	Anxiety disorder	0.124078	0.620654
8	24863244	25859277	403	covid	Recent inability to stop or control worrying	0.160287	0.620688
10	130694009	131694738	502	very severe respiratory confirmed covid	Tense, sore, or aching muscles during worst period of anxiety	-0.183182	0.620693
1	11709174	13481025	431	hospitalized covid	Recent inability to stop or control worrying	0.192137	0.620697
14	84087373	85562936	485	hospitalized covid	Other anxiety disorders	-0.206634	0.620714
5	147180172	148662214	638	hospitalized covid	GAD-2 total score	0.127405	0.620727
4	142807915	144401042	467	covid	Anxiety disorders	0.596431	0.620816
6	137553213	138825721	549	very severe respiratory confirmed covid	Anxiety disorder	-0.179669	0.620843
11	51581596	55477633	100	hospitalized covid	Anxiety disorder	-0.270646	0.620862
8	87563146	89081177	487	covid	Anxiety disorders	-0.169279	0.620874
11	23164545	24091272	359	hospitalized covid	Other anxiety disorders	-0.556167	0.620888
15	40604781	42332685	490	hospitalized covid	Recent inability to stop or control worrying	-0.1272	0.620897
5	25722098	26938178	355	hospitalized covid	Anxiety disorders	-0.174693	0.620939
17	52	815653	263	covid	Recent inability to stop or control worrying	0.153977	0.620962
2	26894103	28819510	540	hospitalized covid	Other anxiety disorders	-0.186595	0.620968
9	90135155	90890979	361	hospitalized covid	Anxiety disorders	-0.132468	0.621016
7	125389587	126640872	430	covid	Other anxiety disorders	-0.276343	0.621072
21	44815009	46045433	293	hospitalized covid	Other anxiety disorders	-0.167301	0.621074
12	93487548	94385884	348	very severe respiratory confirmed covid	GAD-2 total score	-0.25706	0.621083
6	67036788	67559694	227	covid	Recent inability to stop or control worrying	0.373412	0.621128
12	43072680	43980531	396	hospitalized covid	Other anxiety disorders	0.35906	0.621138
10	102509299	104206837	490	covid	Anxiety disorder	-0.137945	0.62117
15	87158588	88035757	411	hospitalized covid	Other anxiety disorders	0.527225	0.621173
10	35178225	36475838	405	hospitalized covid	Recent easy annoyance or irritability	-0.602197	0.62119
2	234115093	234945577	533	very severe respiratory confirmed covid	Recent easy annoyance or irritability	0.352631	0.621191
1	89753965	90941549	391	very severe respiratory confirmed covid	Recent inability to stop or control worrying	-0.595882	0.621236
2	239634351	240325600	254	covid	Tense, sore, or aching muscles during worst period of anxiety	0.262534	0.621253
4	73258295	74885900	455	hospitalized covid	GAD-2 total score	-0.204214	0.621265
11	125266685	126304240	507	very severe respiratory confirmed covid	Other anxiety disorders	0.171804	0.621345
5	9203856	10549029	663	hospitalized covid	GAD-2 total score	0.140941	0.621353
21	47014881	48119633	450	very severe respiratory confirmed covid	GAD-2 total score	-0.377395	0.621413
22	20969185	22404422	405	very severe respiratory confirmed covid	Tense, sore, or aching muscles during worst period of anxiety	0.336239	0.62143
5	124109486	125131720	426	hospitalized covid	GAD-2 total score	-0.283778	0.621444
4	41360938	42189251	293	very severe respiratory confirmed covid	Anxiety disorder	0.3579	0.621555
14	42562551	43321168	223	very severe respiratory confirmed covid	Anxiety disorder	0.695605	0.621564
1	178915114	180221608	562	covid	Anxiety disorder	0.214374	0.621591
1	20556203	21416121	356	hospitalized covid	Anxiety disorder	0.330512	0.621606
9	4596615	5437591	355	covid	Anxiety disorder	0.215114	0.621609
1	58387484	59889045	708	covid	Recent inability to stop or control worrying	0.204307	0.621626
3	5496183	6421145	499	very severe respiratory confirmed covid	Anxiety disorders	-0.164768	0.62164
22	25282437	26166934	285	covid	Anxiety disorders	0.1934	0.621673
6	156762741	158220143	502	hospitalized covid	Other anxiety disorders	-0.136865	0.621674
16	69549150	71062712	254	hospitalized covid	Recent inability to stop or control worrying	-0.243301	0.621674
11	11081300	11632650	478	hospitalized covid	GAD-2 total score	0.176938	0.621709
8	62330901	63253462	359	hospitalized covid	Other anxiety disorders	0.363309	0.621715
12	95147846	96017782	444	very severe respiratory confirmed covid	Other anxiety disorders	0.215027	0.621722
18	41425455	42974165	556	hospitalized covid	Recent inability to stop or control worrying	0.213844	0.621736
9	121008530	122677719	728	very severe respiratory confirmed covid	Recent easy annoyance or irritability	0.235972	0.621758
1	194365689	195161235	275	very severe respiratory confirmed covid	Recent inability to stop or control worrying	0.645219	0.62178
15	72058130	73375718	291	hospitalized covid	Anxiety disorders	0.378592	0.62179
16	74889128	75525959	199	covid	Anxiety disorders	0.255986	0.621872
16	88387229	89106304	227	very severe respiratory confirmed covid	Recent inability to stop or control worrying	-0.320597	0.621889
5	12867190	13608147	180	hospitalized covid	Tense, sore, or aching muscles during worst period of anxiety	0.358734	0.621919
20	3736552	4591847	446	hospitalized covid	Recent easy annoyance or irritability	-0.134037	0.621934
2	57952946	59251996	425	hospitalized covid	Recent inability to stop or control worrying	0.164988	0.62195
5	77290256	79005158	543	very severe respiratory confirmed covid	Tense, sore, or aching muscles during worst period of anxiety	-0.296084	0.621994
7	126640873	127903738	520	hospitalized covid	GAD-2 total score	-0.154177	0.622016
4	57103101	58011085	383	very severe respiratory confirmed covid	Other anxiety disorders	-0.558849	0.622025
1	159882516	161054076	505	covid	Other anxiety disorders	-0.249341	0.622027
11	56623495	57675986	336	covid	GAD-2 total score	0.388262	0.622072
2	40087419	40786176	343	very severe respiratory confirmed covid	Anxiety disorders	0.167067	0.622082
8	29744541	31134786	402	hospitalized covid	Recent easy annoyance or irritability	-0.830331	0.622129
11	37953087	39329140	214	covid	Anxiety disorder	-0.326812	0.622135
21	21632917	22201890	275	hospitalized covid	Tense, sore, or aching muscles during worst period of anxiety	-0.211134	0.622244
2	126754028	127895644	394	covid	Tense, sore, or aching muscles during worst period of anxiety	-0.242752	0.62225
9	7388203	8262303	576	covid	Other anxiety disorders	0.131809	0.622272
6	131457165	132890694	504	covid	Anxiety disorder	-0.147801	0.622389
6	31106494	31250556	13	hospitalized covid	GAD-2 total score	-0.569638	0.622464
5	18791411	20397013	475	hospitalized covid	Recent easy annoyance or irritability	0.762251	0.622499
16	11916632	12793149	421	hospitalized covid	Recent easy annoyance or irritability	-0.31931	0.622514
1	84728348	86017267	627	very severe respiratory confirmed covid	Recent easy annoyance or irritability	-0.161825	0.622621
7	97420208	98173564	195	very severe respiratory confirmed covid	Other anxiety disorders	-0.450792	0.622637
11	111117781	112755446	582	very severe respiratory confirmed covid	Recent inability to stop or control worrying	0.218892	0.622673
2	4016105	4766969	277	very severe respiratory confirmed covid	Anxiety disorder	0.362348	0.622679
3	39605997	40897627	355	covid	Recent inability to stop or control worrying	-0.40835	0.622693
2	165917789	167488576	557	very severe respiratory confirmed covid	Other anxiety disorders	-0.172258	0.622732
2	157556097	159040979	369	covid	Anxiety disorder	-0.137656	0.622743
6	127545460	128763380	278	very severe respiratory confirmed covid	Tense, sore, or aching muscles during worst period of anxiety	0.301626	0.62277
6	110647843	111363443	222	very severe respiratory confirmed covid	GAD-2 total score	0.22304	0.622823
7	78685010	80055721	413	hospitalized covid	Tense, sore, or aching muscles during worst period of anxiety	-0.6237	0.622835
3	118903054	119759983	397	hospitalized covid	Anxiety disorders	-1	0.622858
7	140217631	142098979	644	covid	Recent inability to stop or control worrying	-0.139935	0.622877
2	161432090	163607635	533	very severe respiratory confirmed covid	GAD-2 total score	0.263038	0.622879
2	201324133	202504862	421	hospitalized covid	Other anxiety disorders	-0.251075	0.622881
12	3871115	4967643	545	very severe respiratory confirmed covid	Recent inability to stop or control worrying	-0.153077	0.622888
21	20407308	21632916	458	covid	Recent inability to stop or control worrying	0.327884	0.622937
13	113573119	114302561	261	hospitalized covid	Other anxiety disorders	0.154913	0.622959
21	44815009	46045433	293	covid	Other anxiety disorders	-0.319344	0.623019
4	178314528	179233905	286	very severe respiratory confirmed covid	GAD-2 total score	-0.310887	0.623036
9	126092932	127184582	402	hospitalized covid	Anxiety disorders	0.170743	0.623095
8	78633660	79756169	304	hospitalized covid	Tense, sore, or aching muscles during worst period of anxiety	0.240016	0.623125
16	88387229	89106304	227	hospitalized covid	Other anxiety disorders	-0.135523	0.623135
3	64662374	65326751	367	hospitalized covid	Recent inability to stop or control worrying	0.498655	0.623149
21	44815009	46045433	293	very severe respiratory confirmed covid	Recent easy annoyance or irritability	-0.419075	0.623173
3	14312008	15150876	445	very severe respiratory confirmed covid	GAD-2 total score	0.231611	0.623196
2	239634351	240325600	254	hospitalized covid	Anxiety disorders	-0.170597	0.623216
17	58652810	60453120	375	covid	Anxiety disorders	0.245725	0.623249
5	106389389	107265911	440	very severe respiratory confirmed covid	Tense, sore, or aching muscles during worst period of anxiety	0.251997	0.623326
3	71223282	72334704	513	very severe respiratory confirmed covid	Recent easy annoyance or irritability	-0.0888003	0.62336
2	72160303	73544290	345	hospitalized covid	Recent inability to stop or control worrying	-0.19155	0.623402
17	34474612	36116884	445	hospitalized covid	GAD-2 total score	-0.147112	0.623403
5	82720249	84094797	431	covid	Tense, sore, or aching muscles during worst period of anxiety	0.193958	0.623529
3	7529555	8664892	663	hospitalized covid	Recent easy annoyance or irritability	0.292303	0.623576
3	138693847	139831267	476	very severe respiratory confirmed covid	GAD-2 total score	0.233056	0.623591
12	68839662	70097805	521	covid	Other anxiety disorders	0.140466	0.623595
14	19000059	20876080	229	hospitalized covid	Other anxiety disorders	-0.295169	0.62368
5	179794711	180902886	285	covid	Anxiety disorders	-0.145711	0.623699
4	131098951	131873453	279	very severe respiratory confirmed covid	Other anxiety disorders	-0.488615	0.623721
7	54086988	54550500	159	hospitalized covid	Recent inability to stop or control worrying	0.784654	0.623758
4	22835186	23858350	304	hospitalized covid	Other anxiety disorders	0.652915	0.623768
19	39370420	40171413	242	covid	Tense, sore, or aching muscles during worst period of anxiety	0.201375	0.62377
11	9080940	10370100	378	hospitalized covid	GAD-2 total score	-0.368346	0.623799
20	44072211	45673603	648	covid	Recent inability to stop or control worrying	0.169133	0.62382
15	36583328	37962915	616	covid	Anxiety disorder	0.125465	0.623834
3	172004761	173415591	527	very severe respiratory confirmed covid	GAD-2 total score	-0.153338	0.623913
1	35201627	36855139	166	very severe respiratory confirmed covid	Other anxiety disorders	-0.357839	0.623934
2	209940231	210842457	277	very severe respiratory confirmed covid	Recent easy annoyance or irritability	0.303201	0.624048
12	129170297	129887418	442	covid	Anxiety disorder	0.135685	0.624051
12	96017783	96828314	383	covid	Anxiety disorders	0.236113	0.624089
7	133807217	134943221	466	hospitalized covid	Anxiety disorders	0.270291	0.624115
13	113573119	114302561	261	hospitalized covid	Recent inability to stop or control worrying	0.163624	0.624119
3	38729768	39605996	370	covid	GAD-2 total score	-0.305196	0.624174
16	60169	1049079	326	hospitalized covid	Anxiety disorder	-0.17719	0.624179
20	35990262	37253657	493	hospitalized covid	Other anxiety disorders	-0.133852	0.624187
12	86933477	88344764	335	hospitalized covid	Anxiety disorder	-0.295082	0.624191
16	54866096	55907389	533	very severe respiratory confirmed covid	Other anxiety disorders	-0.206022	0.6242
3	67454741	68319770	264	covid	Other anxiety disorders	0.322819	0.624227
19	4741719	5478684	252	hospitalized covid	GAD-2 total score	0.136439	0.624277
11	28577719	29530460	298	hospitalized covid	Recent inability to stop or control worrying	-0.46315	0.624303
7	35354136	36507690	566	very severe respiratory confirmed covid	Recent inability to stop or control worrying	0.0862782	0.624313
19	56411087	57143509	311	covid	Anxiety disorder	-0.162978	0.624325
3	1440049	2140011	431	very severe respiratory confirmed covid	Other anxiety disorders	0.15208	0.624364
8	107787164	108647463	364	covid	Anxiety disorders	0.920927	0.624383
8	58675118	59555977	374	very severe respiratory confirmed covid	Tense, sore, or aching muscles during worst period of anxiety	-0.516152	0.624403
3	184524269	185709996	372	hospitalized covid	Tense, sore, or aching muscles during worst period of anxiety	0.989717	0.624515
15	84209761	85494083	374	very severe respiratory confirmed covid	Anxiety disorders	-0.567853	0.624542
3	8664893	9970731	649	very severe respiratory confirmed covid	Recent inability to stop or control worrying	-0.17963	0.624564
8	62330901	63253462	359	covid	Other anxiety disorders	0.315454	0.624579
2	151428989	152497375	429	covid	Anxiety disorder	-0.292057	0.624587
2	49114133	49849185	354	hospitalized covid	Recent inability to stop or control worrying	0.384222	0.624619
6	149278799	150635315	544	covid	GAD-2 total score	-0.268233	0.624639
2	141802665	142494980	336	hospitalized covid	GAD-2 total score	0.334091	0.624645
13	108521979	109156765	301	very severe respiratory confirmed covid	Tense, sore, or aching muscles during worst period of anxiety	-0.183906	0.624702
3	5496183	6421145	499	covid	Anxiety disorders	-0.115994	0.624728
2	189882703	191051954	297	covid	Anxiety disorder	-0.225974	0.624737
1	19238925	20556202	587	hospitalized covid	Anxiety disorder	0.141447	0.624778
1	9475967	10753427	362	very severe respiratory confirmed covid	Tense, sore, or aching muscles during worst period of anxiety	-0.285678	0.624798
7	48984626	49632426	230	very severe respiratory confirmed covid	Recent easy annoyance or irritability	-0.697234	0.624859
6	27261036	28666364	509	hospitalized covid	GAD-2 total score	0.281277	0.624959
4	85437806	86931670	477	hospitalized covid	Anxiety disorders	0.340321	0.625005
9	111368108	112076381	406	covid	Recent inability to stop or control worrying	0.277566	0.625039
2	164702313	165917788	356	hospitalized covid	Other anxiety disorders	0.243736	0.625072
5	1206610	2106885	423	hospitalized covid	Other anxiety disorders	-0.0877707	0.625086
6	81567707	82388204	250	hospitalized covid	Anxiety disorder	-0.21404	0.625092
1	56799637	57529670	379	covid	Anxiety disorders	-0.139005	0.625121
19	18504868	19749166	327	hospitalized covid	Recent inability to stop or control worrying	0.168037	0.625142
6	51826424	52598879	386	very severe respiratory confirmed covid	Anxiety disorder	0.146483	0.625166
12	51769420	53039987	661	covid	Other anxiety disorders	-0.119637	0.625195
3	28649811	29877022	608	hospitalized covid	Recent easy annoyance or irritability	-0.0983085	0.62521
11	116247378	117295641	451	very severe respiratory confirmed covid	Recent easy annoyance or irritability	0.133505	0.625228
11	32065772	32830422	295	hospitalized covid	Tense, sore, or aching muscles during worst period of anxiety	-1	0.625259
15	82191078	84209760	476	very severe respiratory confirmed covid	Tense, sore, or aching muscles during worst period of anxiety	0.239803	0.625301
2	237194298	238185482	362	hospitalized covid	Recent inability to stop or control worrying	-0.158218	0.625331
9	37687113	38822977	501	very severe respiratory confirmed covid	Tense, sore, or aching muscles during worst period of anxiety	0.145394	0.625339
3	109519607	110935508	338	covid	Anxiety disorders	0.248305	0.62541
17	48722591	49909298	456	very severe respiratory confirmed covid	Tense, sore, or aching muscles during worst period of anxiety	-0.551463	0.625424
10	7659873	8771920	639	very severe respiratory confirmed covid	Tense, sore, or aching muscles during worst period of anxiety	-0.167508	0.625452
5	103788461	104850490	290	very severe respiratory confirmed covid	Anxiety disorders	0.518183	0.625508
3	17182495	19030988	492	hospitalized covid	Recent inability to stop or control worrying	0.139855	0.625591
10	86459981	87287935	331	covid	Other anxiety disorders	-0.272473	0.625626
11	43949378	45019559	543	very severe respiratory confirmed covid	Anxiety disorder	-0.0900875	0.625642
17	74908267	75619256	332	very severe respiratory confirmed covid	Tense, sore, or aching muscles during worst period of anxiety	0.110511	0.625659
2	49849186	50756240	385	covid	Anxiety disorders	0.261664	0.625681
3	118086930	118903053	288	very severe respiratory confirmed covid	Anxiety disorder	0.522837	0.625683
15	86341599	87158587	406	hospitalized covid	Other anxiety disorders	-0.259759	0.625722
19	39370420	40171413	242	very severe respiratory confirmed covid	Other anxiety disorders	-0.349691	0.625728
12	1078398	1942426	308	covid	Anxiety disorder	0.248603	0.625755
8	73838028	75011699	451	covid	Recent easy annoyance or irritability	0.36483	0.625779
4	88502718	89244554	322	covid	Other anxiety disorders	0.388824	0.625797
21	46045434	47014880	460	hospitalized covid	Anxiety disorders	-0.15098	0.625868
7	104109232	105312563	395	very severe respiratory confirmed covid	Anxiety disorder	-0.203184	0.625894
3	27614909	28649810	346	hospitalized covid	Recent inability to stop or control worrying	-0.161454	0.625954
16	85146806	86058597	359	hospitalized covid	Tense, sore, or aching muscles during worst period of anxiety	-0.16833	0.625979
9	137593528	138202112	377	very severe respiratory confirmed covid	Other anxiety disorders	-0.137521	0.625997
7	75243900	76451928	250	hospitalized covid	Recent inability to stop or control worrying	0.171746	0.626
10	122803507	123856184	494	covid	Recent inability to stop or control worrying	-0.114559	0.626027
10	87287936	88443652	437	very severe respiratory confirmed covid	Anxiety disorder	0.287002	0.62603
5	2960069	3677595	480	covid	Recent easy annoyance or irritability	0.212871	0.626123
18	24088164	25305260	615	hospitalized covid	Other anxiety disorders	0.113859	0.626165
14	61652817	62717985	447	very severe respiratory confirmed covid	Anxiety disorders	-0.100437	0.626196
10	88443653	89971628	398	hospitalized covid	Recent inability to stop or control worrying	-0.429807	0.626242
2	151428989	152497375	429	covid	Anxiety disorders	-0.215581	0.626252
4	134109979	135809542	401	covid	Tense, sore, or aching muscles during worst period of anxiety	0.453325	0.626307
17	58652810	60453120	375	covid	Recent easy annoyance or irritability	0.161716	0.626336
13	103050418	104378435	754	hospitalized covid	Recent easy annoyance or irritability	-0.188207	0.626355
11	17583949	18740267	434	very severe respiratory confirmed covid	Tense, sore, or aching muscles during worst period of anxiety	0.123452	0.626378
4	121393009	121981243	250	very severe respiratory confirmed covid	Anxiety disorder	0.240939	0.626394
7	81533567	82759283	503	hospitalized covid	Anxiety disorder	0.216825	0.626406
11	75445254	76518906	420	covid	GAD-2 total score	-0.509292	0.626415
4	162239290	163245541	355	very severe respiratory confirmed covid	Tense, sore, or aching muscles during worst period of anxiety	0.225586	0.626454
5	37925488	39438985	632	covid	GAD-2 total score	-0.205012	0.626461
2	237194298	238185482	362	covid	Recent inability to stop or control worrying	0.176631	0.626677
19	52678749	53431217	264	hospitalized covid	GAD-2 total score	0.189858	0.6267
9	107061020	108203095	510	very severe respiratory confirmed covid	Recent inability to stop or control worrying	-0.31504	0.626783
13	66382287	67718879	472	covid	Tense, sore, or aching muscles during worst period of anxiety	0.471778	0.626836
7	99465541	100849307	359	very severe respiratory confirmed covid	Recent inability to stop or control worrying	0.205497	0.626838
7	158031248	159128566	357	hospitalized covid	Recent easy annoyance or irritability	-0.305166	0.626879
10	44893847	46327144	479	hospitalized covid	Recent easy annoyance or irritability	0.379981	0.626884
2	4766970	5568653	311	covid	GAD-2 total score	-0.313376	0.626886
3	107736520	108638900	290	hospitalized covid	Anxiety disorders	-0.25131	0.626904
9	17392383	17990565	310	very severe respiratory confirmed covid	Recent inability to stop or control worrying	-0.409269	0.627006
11	1857846	2477449	182	covid	GAD-2 total score	-0.337635	0.627008
2	236276288	237194297	291	very severe respiratory confirmed covid	Tense, sore, or aching muscles during worst period of anxiety	-0.254077	0.627031
5	5828695	6936733	624	covid	Tense, sore, or aching muscles during worst period of anxiety	-0.171315	0.627061
11	87150	1061399	338	covid	Recent inability to stop or control worrying	0.218706	0.627076
14	59447538	60099482	333	hospitalized covid	Recent inability to stop or control worrying	-0.379028	0.627125
5	22149043	23246745	396	hospitalized covid	Tense, sore, or aching muscles during worst period of anxiety	0.355442	0.627182
16	59885500	61092844	392	covid	Anxiety disorder	0.167166	0.627186
5	68006994	71468651	560	covid	Tense, sore, or aching muscles during worst period of anxiety	-0.189097	0.627188
20	18058525	18959419	364	hospitalized covid	Other anxiety disorders	-0.149867	0.627238
1	232177705	232954942	397	very severe respiratory confirmed covid	Anxiety disorder	-0.3334	0.627253
18	24088164	25305260	615	hospitalized covid	Anxiety disorders	0.122321	0.627292
9	96670172	97418633	271	covid	Recent inability to stop or control worrying	0.42521	0.627292
1	41093876	41977966	330	covid	Anxiety disorders	0.213669	0.6273
15	55136718	56322588	432	covid	GAD-2 total score	0.367715	0.62734
2	198140351	199654969	419	hospitalized covid	GAD-2 total score	-0.594152	0.627368
2	202504863	203639686	375	covid	Tense, sore, or aching muscles during worst period of anxiety	0.164441	0.627369
4	54659779	55681701	362	hospitalized covid	GAD-2 total score	0.378155	0.627424
7	21390645	22165060	444	covid	Recent easy annoyance or irritability	0.169308	0.627452
2	237194298	238185482	362	very severe respiratory confirmed covid	Recent easy annoyance or irritability	0.310165	0.627473
2	100202437	101556799	503	very severe respiratory confirmed covid	Recent easy annoyance or irritability	0.21631	0.627524
17	5573785	6305078	387	covid	Recent inability to stop or control worrying	0.15186	0.627579
10	26888717	27669566	248	covid	Other anxiety disorders	0.651236	0.627605
6	66445496	67036787	210	covid	Other anxiety disorders	0.747038	0.627676
10	123856185	124894142	518	hospitalized covid	Other anxiety disorders	-0.198901	0.627686
19	34633275	35649343	333	hospitalized covid	GAD-2 total score	0.154526	0.627707
21	27774351	28616539	466	covid	Anxiety disorder	0.173616	0.627709
2	76649031	77372830	290	hospitalized covid	GAD-2 total score	0.444876	0.627747
11	45019560	46316005	433	hospitalized covid	Other anxiety disorders	-0.208826	0.62779
8	25859278	26679135	449	covid	Anxiety disorder	0.142246	0.627797
10	10081280	10969481	426	covid	Tense, sore, or aching muscles during worst period of anxiety	0.362125	0.627951
10	77144962	78665481	524	hospitalized covid	Recent easy annoyance or irritability	0.124551	0.627969
1	171044256	172465153	682	very severe respiratory confirmed covid	Recent inability to stop or control worrying	-0.2873	0.627976
12	71177962	71948185	285	hospitalized covid	Other anxiety disorders	-0.591162	0.628021
6	152376500	153082361	408	hospitalized covid	Recent inability to stop or control worrying	0.179312	0.628055
12	42117737	43072679	346	hospitalized covid	Recent inability to stop or control worrying	0.242546	0.628088
4	180540878	181122433	236	very severe respiratory confirmed covid	Recent inability to stop or control worrying	0.344953	0.628089
6	153082362	153791461	339	very severe respiratory confirmed covid	Recent inability to stop or control worrying	-0.282916	0.628091
11	118901214	120064528	438	covid	GAD-2 total score	0.247147	0.628131
6	9020711	10416550	610	hospitalized covid	Tense, sore, or aching muscles during worst period of anxiety	-0.196348	0.628138
6	1380680	2746531	692	hospitalized covid	Anxiety disorders	-0.0769478	0.628141
5	160519050	161478177	315	very severe respiratory confirmed covid	Anxiety disorder	0.251692	0.62821
7	22165061	23106680	386	very severe respiratory confirmed covid	Tense, sore, or aching muscles during worst period of anxiety	-0.184962	0.62826
12	1078398	1942426	308	hospitalized covid	Anxiety disorder	-0.225265	0.628317
11	121208187	122589224	506	very severe respiratory confirmed covid	Tense, sore, or aching muscles during worst period of anxiety	0.14634	0.628336
4	109122459	109978982	304	very severe respiratory confirmed covid	Tense, sore, or aching muscles during worst period of anxiety	0.178622	0.628349
13	71976863	73114509	406	covid	Other anxiety disorders	0.118258	0.628388
6	2746532	3964072	588	covid	Anxiety disorders	-0.0945483	0.628396
8	70004666	70872088	357	very severe respiratory confirmed covid	Anxiety disorders	0.120593	0.628418
1	14720132	15755230	525	hospitalized covid	Anxiety disorders	-0.0660909	0.628424
7	116835337	118342090	430	very severe respiratory confirmed covid	Recent easy annoyance or irritability	0.260022	0.62846
1	110224231	111134062	415	covid	Other anxiety disorders	-0.232655	0.62847
18	10719	848350	390	covid	Tense, sore, or aching muscles during worst period of anxiety	0.327682	0.628506
6	63979	1380679	654	very severe respiratory confirmed covid	GAD-2 total score	-0.131836	0.628544
2	36867390	37603360	273	covid	Other anxiety disorders	-0.206273	0.628553
12	40017397	41198229	536	very severe respiratory confirmed covid	Other anxiety disorders	-0.988998	0.628578
20	18058525	18959419	364	very severe respiratory confirmed covid	Other anxiety disorders	-0.174179	0.628622
7	86446539	87836641	471	very severe respiratory confirmed covid	Recent easy annoyance or irritability	0.386161	0.628628
15	24531188	25384327	251	covid	Recent easy annoyance or irritability	-0.242805	0.628642
14	19000059	20876080	229	covid	Anxiety disorders	1	0.628682
1	56799637	57529670	379	covid	Recent easy annoyance or irritability	0.218721	0.628693
5	4636543	5828694	618	very severe respiratory confirmed covid	Tense, sore, or aching muscles during worst period of anxiety	0.149635	0.628707
7	147352172	148622913	548	hospitalized covid	GAD-2 total score	0.651652	0.62875
13	51554237	53336571	602	very severe respiratory confirmed covid	Anxiety disorders	0.244161	0.62899
19	11681979	13213186	365	covid	Other anxiety disorders	0.258412	0.628995
20	52411533	53120334	345	very severe respiratory confirmed covid	Tense, sore, or aching muscles during worst period of anxiety	-0.371687	0.629009
10	53129610	53919161	426	covid	Anxiety disorder	0.160478	0.629017
13	80778340	81724089	327	very severe respiratory confirmed covid	Recent easy annoyance or irritability	-0.540396	0.629048
14	34695196	35379988	230	hospitalized covid	Recent easy annoyance or irritability	0.183625	0.629062
2	71385814	72160302	317	very severe respiratory confirmed covid	Other anxiety disorders	-0.356299	0.629096
9	10675475	11270764	227	very severe respiratory confirmed covid	Anxiety disorder	-0.953623	0.629105
13	62135828	63206535	310	covid	GAD-2 total score	-0.305064	0.62912
5	115117632	116208000	574	very severe respiratory confirmed covid	Tense, sore, or aching muscles during worst period of anxiety	0.186835	0.629158
1	22145630	22740287	260	hospitalized covid	GAD-2 total score	0.461235	0.629192
3	11226368	11997658	298	very severe respiratory confirmed covid	Other anxiety disorders	0.123504	0.62931
20	10279604	11257012	503	covid	Anxiety disorder	-0.147602	0.629339
2	18656326	20064517	569	hospitalized covid	GAD-2 total score	0.174185	0.62934
1	159882516	161054076	505	hospitalized covid	GAD-2 total score	0.219804	0.629346
4	121393009	121981243	250	very severe respiratory confirmed covid	Recent inability to stop or control worrying	0.301052	0.629375
6	68547495	69294227	254	hospitalized covid	Anxiety disorders	-0.435049	0.629393
5	13608148	14910295	641	hospitalized covid	Recent easy annoyance or irritability	0.182173	0.629471
20	48212976	49236418	386	hospitalized covid	GAD-2 total score	0.163627	0.629487
3	148638309	149998411	528	hospitalized covid	Tense, sore, or aching muscles during worst period of anxiety	-0.112593	0.629572
17	63548725	64438387	276	covid	Recent easy annoyance or irritability	0.172872	0.629637
19	55714086	56411086	293	hospitalized covid	Anxiety disorders	0.148894	0.629666
9	36749274	37687112	406	covid	GAD-2 total score	0.221566	0.629684
7	127903739	128779173	244	covid	Recent inability to stop or control worrying	-1	0.629829
7	158031248	159128566	357	covid	Recent easy annoyance or irritability	0.399419	0.629833
12	1078398	1942426	308	covid	Other anxiety disorders	0.224584	0.629919
7	2473750	3100211	248	hospitalized covid	Recent inability to stop or control worrying	-0.256108	0.629936
10	57955672	58809133	284	hospitalized covid	Recent easy annoyance or irritability	-0.507309	0.629965
13	31433219	32986686	727	very severe respiratory confirmed covid	Anxiety disorder	-0.0938138	0.62997
6	36346354	37570051	549	very severe respiratory confirmed covid	Recent inability to stop or control worrying	0.13542	0.629993
16	86058598	86748867	560	covid	Anxiety disorders	-0.0663738	0.630013
21	16873444	18222037	374	very severe respiratory confirmed covid	Recent inability to stop or control worrying	-0.40442	0.630022
12	4967644	6023700	651	hospitalized covid	Anxiety disorders	0.0683118	0.630049
6	72290724	73170168	325	very severe respiratory confirmed covid	Recent easy annoyance or irritability	-0.322367	0.630112
20	10279604	11257012	503	very severe respiratory confirmed covid	Recent inability to stop or control worrying	0.170027	0.630157
8	40179578	40974254	361	very severe respiratory confirmed covid	Anxiety disorder	0.473008	0.630217
1	217352166	218563960	505	hospitalized covid	Other anxiety disorders	-0.113213	0.630266
20	15238520	15962576	451	very severe respiratory confirmed covid	Recent inability to stop or control worrying	0.481495	0.630273
12	106964978	108183188	442	covid	GAD-2 total score	0.451974	0.630274
2	229764919	230541092	362	covid	Tense, sore, or aching muscles during worst period of anxiety	-0.126332	0.630288
8	2970492	3386667	321	hospitalized covid	GAD-2 total score	0.469264	0.63037
8	18668610	19488888	475	very severe respiratory confirmed covid	Anxiety disorders	0.112514	0.630377
19	38472871	39370419	277	hospitalized covid	Other anxiety disorders	-0.359847	0.630402
4	106479156	108131206	469	very severe respiratory confirmed covid	Tense, sore, or aching muscles during worst period of anxiety	0.177743	0.630413
8	17947005	18668609	482	very severe respiratory confirmed covid	Recent inability to stop or control worrying	0.200174	0.630417
3	151131308	151904021	270	hospitalized covid	Tense, sore, or aching muscles during worst period of anxiety	0.330779	0.630469
10	129831970	130694008	457	hospitalized covid	Tense, sore, or aching muscles during worst period of anxiety	-0.0966669	0.630493
4	120563074	121393008	260	very severe respiratory confirmed covid	Anxiety disorders	0.378514	0.630506
15	98828262	99925972	526	hospitalized covid	Anxiety disorder	-0.0934707	0.63051
5	2960069	3677595	480	covid	Tense, sore, or aching muscles during worst period of anxiety	0.205568	0.630524
7	31730555	32460228	430	covid	Anxiety disorders	0.156561	0.630668
15	42332686	44987755	587	very severe respiratory confirmed covid	Anxiety disorder	-0.161529	0.63069
3	145211908	145903838	265	very severe respiratory confirmed covid	Tense, sore, or aching muscles during worst period of anxiety	0.32714	0.630692
2	179224871	180336045	371	covid	Anxiety disorder	-0.164205	0.630723
10	124894143	125798319	494	covid	Tense, sore, or aching muscles during worst period of anxiety	-0.212434	0.630858
21	21632917	22201890	275	covid	Anxiety disorders	0.126572	0.630869
11	92209169	93576641	473	hospitalized covid	GAD-2 total score	-0.278767	0.630897
6	53425493	54452767	457	covid	Anxiety disorder	-0.837313	0.630955
4	189153280	189899573	322	covid	Recent easy annoyance or irritability	0.150862	0.630974
8	122622805	124001019	509	very severe respiratory confirmed covid	Recent inability to stop or control worrying	0.156298	0.631029
14	75699502	76694201	397	covid	Tense, sore, or aching muscles during worst period of anxiety	0.23144	0.631088
19	17750519	18504867	274	hospitalized covid	Recent inability to stop or control worrying	-0.228248	0.631257
2	115203836	116415816	386	very severe respiratory confirmed covid	Other anxiety disorders	-0.297411	0.631304
5	17803478	18791410	282	covid	Other anxiety disorders	0.149508	0.631328
18	5575813	6756496	532	covid	GAD-2 total score	0.132955	0.631347
18	59449423	60780194	522	hospitalized covid	GAD-2 total score	-0.194339	0.631374
6	82388205	83571953	398	hospitalized covid	Anxiety disorders	-0.298663	0.631406
3	40897628	42301657	435	covid	Recent easy annoyance or irritability	-0.737069	0.631407
4	57103101	58011085	383	very severe respiratory confirmed covid	Tense, sore, or aching muscles during worst period of anxiety	-0.21483	0.631441
17	7264459	8554763	429	covid	Anxiety disorder	0.214148	0.631465
5	90793805	91956905	235	covid	Recent easy annoyance or irritability	-0.286064	0.631544
1	199263390	200134005	337	covid	Other anxiety disorders	0.296573	0.631544
1	112489249	113418037	335	hospitalized covid	Recent inability to stop or control worrying	-0.341606	0.631554
2	135160198	137061003	225	very severe respiratory confirmed covid	Anxiety disorders	-0.233076	0.631607
8	66960439	68683823	402	very severe respiratory confirmed covid	Recent inability to stop or control worrying	0.371188	0.631619
6	61883561	62693128	173	hospitalized covid	Recent easy annoyance or irritability	-1	0.631648
13	103050418	104378435	754	very severe respiratory confirmed covid	Recent easy annoyance or irritability	-0.126059	0.631655
13	111621245	112319064	354	very severe respiratory confirmed covid	Anxiety disorders	0.172115	0.63166
12	90567002	92061179	468	hospitalized covid	Anxiety disorders	-0.426609	0.631681
3	170174579	171134849	349	very severe respiratory confirmed covid	Other anxiety disorders	-0.210335	0.631694
22	44409534	45170649	478	covid	Anxiety disorder	-0.079357	0.631716
3	147358244	148638308	455	covid	Anxiety disorder	0.150499	0.631746
3	145211908	145903838	265	very severe respiratory confirmed covid	Recent easy annoyance or irritability	-0.265042	0.631752
2	156130948	157556096	419	covid	Recent inability to stop or control worrying	-0.175409	0.631766
8	79756170	81340231	533	hospitalized covid	Anxiety disorders	0.173003	0.631781
13	70427881	71010208	270	hospitalized covid	Recent inability to stop or control worrying	0.376735	0.631818
12	90567002	92061179	468	hospitalized covid	Other anxiety disorders	0.382401	0.63182
21	24055942	25247986	477	hospitalized covid	Recent inability to stop or control worrying	-0.225371	0.631846
11	4405708	4946051	356	covid	Recent inability to stop or control worrying	-0.907872	0.631862
7	111795300	113339386	418	covid	Recent easy annoyance or irritability	0.773658	0.631894
11	120064529	121208186	514	very severe respiratory confirmed covid	GAD-2 total score	0.291718	0.631919
1	23907046	25885138	615	very severe respiratory confirmed covid	Recent easy annoyance or irritability	0.952087	0.631954
2	70756284	71385813	309	hospitalized covid	Recent inability to stop or control worrying	0.18588	0.631971
4	29758400	30455555	195	very severe respiratory confirmed covid	Other anxiety disorders	0.399737	0.631975
2	64696090	65938002	462	covid	Recent inability to stop or control worrying	0.205716	0.631983
2	202504863	203639686	375	covid	Anxiety disorder	0.175002	0.632014
3	183203156	184524268	557	covid	Recent inability to stop or control worrying	0.131438	0.632023
10	133818037	134856054	398	covid	Tense, sore, or aching muscles during worst period of anxiety	-0.214364	0.632041
2	135160198	137061003	225	covid	Recent inability to stop or control worrying	-0.2299	0.632055
10	122803507	123856184	494	very severe respiratory confirmed covid	Anxiety disorder	0.150383	0.632081
2	122026818	123219243	306	hospitalized covid	GAD-2 total score	0.743332	0.632084
1	242417924	243048003	294	very severe respiratory confirmed covid	GAD-2 total score	0.243532	0.632109
17	37361179	38880481	395	covid	Anxiety disorder	-0.342609	0.632137
8	139404632	140355988	497	hospitalized covid	Recent easy annoyance or irritability	0.123152	0.632188
5	177659903	178595252	413	hospitalized covid	Anxiety disorder	-0.121101	0.632217
2	157556097	159040979	369	hospitalized covid	Tense, sore, or aching muscles during worst period of anxiety	0.258218	0.632278
7	138755108	140217630	470	hospitalized covid	Other anxiety disorders	-0.0913709	0.632288
4	177129679	178314527	489	covid	Anxiety disorders	0.121971	0.6324
9	129617772	130902727	375	hospitalized covid	Anxiety disorders	0.29224	0.632448
11	126304241	127306871	560	very severe respiratory confirmed covid	Anxiety disorders	0.104791	0.632513
13	101573737	103050417	763	very severe respiratory confirmed covid	Recent easy annoyance or irritability	-0.111871	0.632518
5	147180172	148662214	638	hospitalized covid	Anxiety disorder	0.11813	0.632533
7	15064	617319	63	very severe respiratory confirmed covid	GAD-2 total score	0.542863	0.632564
10	42984428	43769842	269	hospitalized covid	Anxiety disorder	-0.178038	0.632602
20	57924038	58780894	358	covid	Anxiety disorder	0.10321	0.632632
13	36579414	37499810	379	hospitalized covid	Recent inability to stop or control worrying	-0.572741	0.632642
5	109606906	110819517	326	very severe respiratory confirmed covid	GAD-2 total score	0.438335	0.632671
18	67195981	68051035	328	very severe respiratory confirmed covid	Anxiety disorder	-0.113903	0.632674
10	53129610	53919161	426	covid	Other anxiety disorders	0.147025	0.632692
7	40261241	41415925	362	hospitalized covid	Recent inability to stop or control worrying	0.174693	0.632707
4	13127577	14395886	535	hospitalized covid	Tense, sore, or aching muscles during worst period of anxiety	0.150439	0.632748
20	43008891	44072210	390	very severe respiratory confirmed covid	Recent easy annoyance or irritability	-0.355965	0.632774
11	60515106	61717117	367	very severe respiratory confirmed covid	Recent inability to stop or control worrying	0.174061	0.632871
4	4266179	5051834	401	covid	Recent easy annoyance or irritability	0.307849	0.632886
1	182420541	183920616	590	very severe respiratory confirmed covid	Other anxiety disorders	0.167722	0.632926
10	67769823	68623274	439	hospitalized covid	Recent inability to stop or control worrying	-0.525795	0.632931
5	67096192	68006993	374	hospitalized covid	GAD-2 total score	-0.62848	0.632965
4	71468301	73258294	387	hospitalized covid	Recent easy annoyance or irritability	-0.177838	0.632974
9	127184583	128785782	375	hospitalized covid	Anxiety disorders	-0.332139	0.632976
13	94925137	96132647	764	hospitalized covid	Recent inability to stop or control worrying	-0.111247	0.632976
10	19421515	19965624	299	covid	Anxiety disorders	-0.721754	0.632996
5	116208001	117348497	388	hospitalized covid	Anxiety disorders	0.325747	0.632998
5	52837226	53747856	330	covid	Tense, sore, or aching muscles during worst period of anxiety	1	0.633002
5	107265912	108641784	440	hospitalized covid	Anxiety disorder	-0.23835	0.633008
14	24906057	25585041	367	covid	Anxiety disorders	-0.221169	0.633008
5	33971057	35157146	404	very severe respiratory confirmed covid	Recent inability to stop or control worrying	-0.131167	0.633039
8	96900514	98132519	439	hospitalized covid	Other anxiety disorders	0.197069	0.633081
16	5782969	6446081	442	hospitalized covid	Recent inability to stop or control worrying	-0.109204	0.633108
8	4273084	4893120	553	covid	Anxiety disorders	0.247125	0.633134
13	106313848	107037864	376	very severe respiratory confirmed covid	Recent inability to stop or control worrying	0.411416	0.633135
3	68319771	69784969	588	covid	GAD-2 total score	-0.398356	0.633163
6	167714866	168707338	380	covid	Other anxiety disorders	-0.148595	0.633199
17	52102650	53468006	251	covid	Anxiety disorders	0.229857	0.6332
5	120960738	122005291	320	hospitalized covid	Recent easy annoyance or irritability	-0.187955	0.633238
11	122589225	123398882	405	covid	Anxiety disorder	-0.102035	0.633249
6	151629955	152376499	306	very severe respiratory confirmed covid	Tense, sore, or aching muscles during worst period of anxiety	0.215348	0.633249
6	132890695	134313643	595	hospitalized covid	Anxiety disorder	0.176179	0.63326
6	152376500	153082361	408	covid	Tense, sore, or aching muscles during worst period of anxiety	-0.211558	0.633278
17	54950108	56245227	556	hospitalized covid	Anxiety disorders	0.0789501	0.63331
20	10279604	11257012	503	very severe respiratory confirmed covid	Tense, sore, or aching muscles during worst period of anxiety	-0.141925	0.633321
5	136949854	139408116	585	covid	Recent easy annoyance or irritability	0.333511	0.633338
13	42950158	43931931	492	very severe respiratory confirmed covid	Recent easy annoyance or irritability	-0.0931189	0.633375
7	53176524	54086987	354	hospitalized covid	Recent easy annoyance or irritability	0.446395	0.633431
4	170682810	171643019	277	very severe respiratory confirmed covid	Tense, sore, or aching muscles during worst period of anxiety	-1	0.633478
5	82720249	84094797	431	very severe respiratory confirmed covid	GAD-2 total score	0.171838	0.63348
9	119001228	119890464	488	very severe respiratory confirmed covid	Anxiety disorder	-0.334427	0.63354
5	73314062	74245354	476	very severe respiratory confirmed covid	GAD-2 total score	-0.901657	0.633583
6	75461314	77274030	445	covid	Recent inability to stop or control worrying	-0.268294	0.633584
20	6128359	7231796	538	hospitalized covid	Anxiety disorders	0.126975	0.63361
2	73544291	75148103	441	very severe respiratory confirmed covid	Anxiety disorder	-0.286013	0.633645
1	94168577	95122541	422	covid	Tense, sore, or aching muscles during worst period of anxiety	-0.223706	0.633661
21	42187153	43081434	443	hospitalized covid	Recent easy annoyance or irritability	-0.173553	0.633674
11	113889020	114742317	451	very severe respiratory confirmed covid	Anxiety disorder	0.149883	0.633684
2	62429911	63672118	335	hospitalized covid	Tense, sore, or aching muscles during worst period of anxiety	0.379363	0.633695
5	32727915	33971056	503	hospitalized covid	Recent inability to stop or control worrying	0.373989	0.633764
1	83461216	84728347	438	hospitalized covid	Recent inability to stop or control worrying	-0.20315	0.633773
3	111693783	112408513	310	hospitalized covid	Other anxiety disorders	0.399229	0.633785
4	175959698	177129678	312	covid	Anxiety disorder	0.253332	0.633806
10	10081280	10969481	426	covid	Other anxiety disorders	0.198908	0.63385
4	23858351	24764724	389	very severe respiratory confirmed covid	Anxiety disorder	0.181142	0.633862
2	210842458	212520453	587	covid	Other anxiety disorders	0.327595	0.633863
10	35178225	36475838	405	covid	Other anxiety disorders	-0.179845	0.633864
8	19488889	20135628	380	hospitalized covid	Recent inability to stop or control worrying	-0.162269	0.633868
5	154599751	155459556	306	hospitalized covid	Tense, sore, or aching muscles during worst period of anxiety	0.19811	0.633907
7	53176524	54086987	354	hospitalized covid	Anxiety disorder	0.461489	0.633919
4	41360938	42189251	293	hospitalized covid	Other anxiety disorders	-0.136619	0.633953
11	130500784	131424361	505	covid	Recent inability to stop or control worrying	-0.14026	0.633962
13	106313848	107037864	376	very severe respiratory confirmed covid	Anxiety disorder	-0.230421	0.634042
4	153520884	155044409	588	very severe respiratory confirmed covid	Other anxiety disorders	0.0727763	0.634094
8	101448440	102548680	454	hospitalized covid	GAD-2 total score	0.130654	0.634102
2	153999310	155207969	385	very severe respiratory confirmed covid	Tense, sore, or aching muscles during worst period of anxiety	-0.293789	0.634113
5	157191082	158484775	504	hospitalized covid	Recent easy annoyance or irritability	-0.425867	0.634144
17	6305079	7264458	420	covid	Recent inability to stop or control worrying	0.326441	0.634187
3	795747	1440048	344	very severe respiratory confirmed covid	Anxiety disorders	-0.2108	0.634195
14	79199452	81001920	641	hospitalized covid	GAD-2 total score	-0.139957	0.634226
17	13648447	14508610	424	very severe respiratory confirmed covid	Anxiety disorders	0.107956	0.634291
6	50940768	51826423	365	hospitalized covid	Anxiety disorder	-0.546822	0.634304
6	152376500	153082361	408	covid	Other anxiety disorders	0.181459	0.634313
3	88375764	89612939	308	covid	Other anxiety disorders	-0.443431	0.634323
2	56394699	57433653	344	covid	Other anxiety disorders	0.436199	0.634443
7	9225107	9900801	291	covid	Anxiety disorder	-0.184951	0.634483
11	10370101	11081299	357	very severe respiratory confirmed covid	GAD-2 total score	-0.253365	0.634493
15	50195877	51605477	541	very severe respiratory confirmed covid	Anxiety disorders	-0.246529	0.634514
13	74437636	75882384	666	covid	Anxiety disorders	0.129528	0.634529
17	37361179	38880481	395	hospitalized covid	Anxiety disorders	0.511648	0.634542
21	22201891	23266941	490	very severe respiratory confirmed covid	Other anxiety disorders	0.543917	0.634559
2	165917789	167488576	557	hospitalized covid	Recent easy annoyance or irritability	-0.223702	0.634611
3	45844192	47588461	508	very severe respiratory confirmed covid	GAD-2 total score	-0.175461	0.634629
16	50467034	52041336	618	very severe respiratory confirmed covid	Anxiety disorder	0.101746	0.63463
11	79802287	80726012	394	hospitalized covid	Tense, sore, or aching muscles during worst period of anxiety	-0.487751	0.634637
4	54659779	55681701	362	hospitalized covid	Recent easy annoyance or irritability	0.252874	0.634653
1	31639218	33066846	373	covid	GAD-2 total score	0.262456	0.634765
4	178314528	179233905	286	hospitalized covid	Anxiety disorder	0.251613	0.634766
17	51110386	52102649	339	hospitalized covid	Anxiety disorder	0.240716	0.634769
2	113930669	115203835	347	covid	GAD-2 total score	0.703082	0.634783
1	3582048	4281476	238	very severe respiratory confirmed covid	Recent easy annoyance or irritability	0.184529	0.634792
16	74889128	75525959	199	covid	Recent easy annoyance or irritability	0.420438	0.63483
7	110479480	111795299	403	hospitalized covid	GAD-2 total score	0.192445	0.634914
7	61969718	63311297	71	hospitalized covid	Recent inability to stop or control worrying	0.392278	0.634921
3	58557719	59998583	653	hospitalized covid	Tense, sore, or aching muscles during worst period of anxiety	-0.435038	0.634966
11	97091672	98145570	381	hospitalized covid	Tense, sore, or aching muscles during worst period of anxiety	-0.209465	0.634971
5	159663734	160519049	380	very severe respiratory confirmed covid	Recent inability to stop or control worrying	0.386288	0.634989
8	92876621	94999066	621	covid	Recent easy annoyance or irritability	0.27413	0.635
4	41360938	42189251	293	hospitalized covid	Recent inability to stop or control worrying	-0.17288	0.635022
5	81710195	82720248	348	hospitalized covid	Recent easy annoyance or irritability	-0.265021	0.635028
4	182065647	182946258	510	hospitalized covid	GAD-2 total score	0.163229	0.635031
14	76694202	77425453	317	covid	Recent easy annoyance or irritability	-1	0.63504
7	119568237	121042050	343	covid	Recent inability to stop or control worrying	-0.202933	0.63508
11	27018308	28577718	483	covid	Anxiety disorder	-0.288086	0.635084
3	197147991	197962380	182	very severe respiratory confirmed covid	Anxiety disorder	0.281843	0.635105
20	5379451	6128358	394	covid	Other anxiety disorders	0.189235	0.635111
15	39238841	40604780	542	hospitalized covid	Other anxiety disorders	0.187207	0.635112
18	42974166	44300145	626	covid	Anxiety disorders	0.173511	0.635231
20	30569660	32484506	537	very severe respiratory confirmed covid	Anxiety disorders	-0.184413	0.635248
5	168342744	169506966	603	covid	Anxiety disorders	-0.121704	0.635273
9	98885863	100310517	366	covid	Anxiety disorder	0.321302	0.635294
13	73114510	74437635	535	hospitalized covid	Anxiety disorders	-0.0758289	0.635339
1	161945443	163141862	634	hospitalized covid	Anxiety disorder	0.103611	0.635377
1	228045555	229075156	291	covid	Other anxiety disorders	-0.205578	0.63542
7	81533567	82759283	503	covid	Tense, sore, or aching muscles during worst period of anxiety	0.371961	0.635437
1	209711170	211082892	636	covid	Recent inability to stop or control worrying	-0.189771	0.635441
4	155044410	156520288	511	hospitalized covid	Anxiety disorder	0.160771	0.635443
3	104878978	106174685	440	covid	Tense, sore, or aching muscles during worst period of anxiety	-0.264557	0.635455
8	54119374	55275354	314	very severe respiratory confirmed covid	Tense, sore, or aching muscles during worst period of anxiety	0.268267	0.635504
20	12353962	13202335	482	very severe respiratory confirmed covid	Anxiety disorders	0.194024	0.635522
3	72334705	73606612	489	covid	GAD-2 total score	-0.190049	0.635525
15	58712955	59901116	452	hospitalized covid	Recent easy annoyance or irritability	-0.301736	0.635598
19	28555846	29389090	364	hospitalized covid	Anxiety disorders	0.342804	0.635622
17	15308723	16405207	264	covid	Tense, sore, or aching muscles during worst period of anxiety	0.350768	0.635701
3	185709997	186602045	387	hospitalized covid	GAD-2 total score	-0.224115	0.635707
4	91309864	92219192	296	covid	Tense, sore, or aching muscles during worst period of anxiety	0.265225	0.635729
5	173606996	174662885	567	covid	Anxiety disorder	0.0765073	0.635892
6	32539568	32586784	3	very severe respiratory confirmed covid	Other anxiety disorders	-0.309068	0.635927
1	27992666	29188426	221	very severe respiratory confirmed covid	Other anxiety disorders	-0.512638	0.635957
16	65072404	65882820	329	hospitalized covid	GAD-2 total score	0.317458	0.635959
8	52326237	53108910	302	covid	Anxiety disorder	0.310665	0.635965
14	86653344	87350275	258	hospitalized covid	GAD-2 total score	-1	0.636058
3	163250113	164037360	233	covid	Anxiety disorder	-0.553759	0.636062
6	21295865	22199713	318	very severe respiratory confirmed covid	Anxiety disorder	-0.115881	0.636079
2	174927564	176734750	551	very severe respiratory confirmed covid	Recent easy annoyance or irritability	0.270097	0.636115
9	36749274	37687112	406	covid	Recent easy annoyance or irritability	0.18436	0.636197
9	105043412	105846545	316	hospitalized covid	GAD-2 total score	-0.310766	0.636224
18	27823156	28792734	421	hospitalized covid	Recent easy annoyance or irritability	0.164237	0.636334
4	134109979	135809542	401	hospitalized covid	Tense, sore, or aching muscles during worst period of anxiety	-0.161768	0.636377
2	115203836	116415816	386	covid	Anxiety disorder	0.215636	0.636433
16	66738844	68435728	361	very severe respiratory confirmed covid	Tense, sore, or aching muscles during worst period of anxiety	0.45884	0.63647
6	20418021	21295864	419	very severe respiratory confirmed covid	Anxiety disorders	0.261727	0.636508
12	20074931	20866285	323	hospitalized covid	Anxiety disorders	0.111726	0.636556
13	50419897	51554236	384	very severe respiratory confirmed covid	Anxiety disorder	-0.18735	0.636566
8	23788495	24863243	367	hospitalized covid	GAD-2 total score	0.470196	0.636577
4	135809543	137400031	364	very severe respiratory confirmed covid	GAD-2 total score	0.193219	0.636579
5	55968967	56896890	334	very severe respiratory confirmed covid	Anxiety disorders	-0.155138	0.636638
14	21982655	22760700	416	hospitalized covid	Other anxiety disorders	0.272316	0.636727
1	30405183	31639217	554	covid	Recent easy annoyance or irritability	0.112146	0.636736
11	12470450	13364727	433	covid	Recent inability to stop or control worrying	-0.236968	0.636789
5	52837226	53747856	330	very severe respiratory confirmed covid	Anxiety disorder	-0.289305	0.636817
2	33123605	33735318	291	very severe respiratory confirmed covid	Recent inability to stop or control worrying	0.342737	0.636838
13	98527336	99402294	421	hospitalized covid	Anxiety disorder	-0.1132	0.636846
6	143083348	144791455	637	hospitalized covid	GAD-2 total score	-0.10957	0.636882
22	23143365	23950732	273	very severe respiratory confirmed covid	GAD-2 total score	-0.196643	0.636904
7	50894509	51951647	405	covid	GAD-2 total score	-0.302044	0.636943
12	25990814	26958056	486	covid	Tense, sore, or aching muscles during worst period of anxiety	0.183608	0.636943
17	8554764	9619356	439	hospitalized covid	Anxiety disorders	-0.115776	0.63696
4	159176074	160828480	442	hospitalized covid	GAD-2 total score	-0.231504	0.63697
7	136113468	137657459	515	very severe respiratory confirmed covid	Recent inability to stop or control worrying	0.193576	0.637017
10	65400432	66510387	330	very severe respiratory confirmed covid	Anxiety disorders	-0.259456	0.637049
8	72013185	72917489	430	covid	GAD-2 total score	-0.344021	0.637066
15	36583328	37962915	616	covid	Recent inability to stop or control worrying	-0.17387	0.637099
2	40786177	41540439	268	very severe respiratory confirmed covid	Recent inability to stop or control worrying	-0.417942	0.637105
7	7926501	8718351	424	hospitalized covid	Anxiety disorders	-0.201552	0.637113
4	40590542	41360937	314	very severe respiratory confirmed covid	GAD-2 total score	-0.441727	0.637126
6	73170169	74401506	379	hospitalized covid	Recent easy annoyance or irritability	0.204775	0.637179
3	113657666	115649909	621	hospitalized covid	Other anxiety disorders	-0.0762634	0.63718
9	136770927	137593527	340	very severe respiratory confirmed covid	Tense, sore, or aching muscles during worst period of anxiety	0.126003	0.637187
11	33905328	34672697	371	covid	Recent easy annoyance or irritability	-0.166617	0.63719
9	90890980	91643255	212	hospitalized covid	Anxiety disorder	0.17024	0.63729
3	4109394	4835083	372	hospitalized covid	Anxiety disorder	0.178033	0.637295
1	65894185	66778015	327	very severe respiratory confirmed covid	Anxiety disorder	0.282585	0.637424
19	39370420	40171413	242	very severe respiratory confirmed covid	Tense, sore, or aching muscles during worst period of anxiety	-0.335051	0.637429
7	56303514	57383657	170	hospitalized covid	Tense, sore, or aching muscles during worst period of anxiety	-0.490011	0.637475
1	153410810	154685545	372	covid	Tense, sore, or aching muscles during worst period of anxiety	-0.227681	0.637559
16	15921109	17343277	446	covid	GAD-2 total score	0.141424	0.637579
12	43980532	44923825	233	covid	Recent easy annoyance or irritability	-0.209587	0.637594
11	35500368	36331189	421	very severe respiratory confirmed covid	Anxiety disorder	0.111783	0.637611
8	1161825	1628039	229	covid	Recent inability to stop or control worrying	0.256807	0.63763
13	28587126	30068525	632	very severe respiratory confirmed covid	Recent inability to stop or control worrying	0.146214	0.637678
1	48105234	49185414	445	hospitalized covid	Anxiety disorders	0.289599	0.637691
11	37119025	37953086	244	hospitalized covid	Anxiety disorders	0.89954	0.637786
11	112755447	113889019	488	hospitalized covid	Other anxiety disorders	0.298354	0.637856
9	111368108	112076381	406	hospitalized covid	Recent inability to stop or control worrying	0.383374	0.637905
3	40897628	42301657	435	very severe respiratory confirmed covid	Recent easy annoyance or irritability	-0.780196	0.637909
3	7529555	8664892	663	covid	Tense, sore, or aching muscles during worst period of anxiety	-0.0987793	0.637922
6	107309328	109043244	532	hospitalized covid	Anxiety disorders	0.147375	0.637961
4	1529268	2468935	229	hospitalized covid	Recent inability to stop or control worrying	-0.195108	0.637983
5	33971057	35157146	404	covid	Recent easy annoyance or irritability	-0.305574	0.638045
11	72875069	74399331	510	very severe respiratory confirmed covid	GAD-2 total score	0.325514	0.638057
16	22667049	24014705	534	very severe respiratory confirmed covid	Recent easy annoyance or irritability	0.110068	0.638125
2	172501316	173287857	268	covid	Anxiety disorders	0.753725	0.638152
1	41093876	41977966	330	very severe respiratory confirmed covid	Anxiety disorder	0.223824	0.638167
18	21622717	22746153	532	hospitalized covid	Anxiety disorders	-0.107603	0.638178
14	48177484	49002065	306	hospitalized covid	Anxiety disorder	0.280372	0.638257
7	6716906	7167610	72	covid	Recent inability to stop or control worrying	-0.204728	0.638304
13	43931932	45476446	587	covid	Recent inability to stop or control worrying	-0.112765	0.638316
12	33076723	34340495	335	hospitalized covid	Tense, sore, or aching muscles during worst period of anxiety	0.862936	0.638347
5	160519050	161478177	315	hospitalized covid	Other anxiety disorders	0.465627	0.638369
2	123219244	123929872	280	very severe respiratory confirmed covid	Recent inability to stop or control worrying	-0.200977	0.638443
8	22895019	23788494	455	hospitalized covid	Other anxiety disorders	-0.0943434	0.638496
1	119408889	120345066	344	very severe respiratory confirmed covid	Tense, sore, or aching muscles during worst period of anxiety	-0.502901	0.63851
7	93691726	95174847	442	covid	Anxiety disorder	0.565055	0.638546
6	75461314	77274030	445	covid	GAD-2 total score	-0.836178	0.638581
12	121817510	123396634	411	hospitalized covid	Anxiety disorders	-0.782142	0.638597
12	43980532	44923825	233	hospitalized covid	Recent easy annoyance or irritability	0.183249	0.638625
10	13208062	14008135	485	hospitalized covid	Anxiety disorder	0.211327	0.638651
19	34633275	35649343	333	very severe respiratory confirmed covid	Anxiety disorders	-0.224516	0.638677
16	54866096	55907389	533	hospitalized covid	Anxiety disorder	-0.189291	0.63869
3	118903054	119759983	397	hospitalized covid	Other anxiety disorders	-0.437182	0.638716
22	32662294	33501725	492	very severe respiratory confirmed covid	Recent inability to stop or control worrying	0.156676	0.638723
2	222327714	223353965	366	hospitalized covid	Recent easy annoyance or irritability	-0.136264	0.638734
1	205917549	208162951	558	very severe respiratory confirmed covid	GAD-2 total score	0.136294	0.638757
8	8589771	9167795	298	hospitalized covid	Anxiety disorder	-0.214882	0.638811
9	34704545	36749273	651	hospitalized covid	Anxiety disorder	0.110473	0.638826
12	75563969	76524573	410	covid	Anxiety disorders	-0.574038	0.638838
18	5575813	6756496	532	hospitalized covid	Anxiety disorders	-0.120181	0.63885
14	66300067	67891839	264	hospitalized covid	Tense, sore, or aching muscles during worst period of anxiety	0.215955	0.63892
10	95528161	97040172	462	covid	Tense, sore, or aching muscles during worst period of anxiety	-0.22768	0.638922
3	172004761	173415591	527	covid	Tense, sore, or aching muscles during worst period of anxiety	0.150182	0.638984
5	91956906	93814604	452	covid	Recent inability to stop or control worrying	-0.330944	0.638997
6	101793543	102637706	262	covid	Other anxiety disorders	-0.27425	0.639004
12	46037745	47499603	413	very severe respiratory confirmed covid	Tense, sore, or aching muscles during worst period of anxiety	0.569586	0.639011
12	25990814	26958056	486	very severe respiratory confirmed covid	Recent easy annoyance or irritability	-0.421277	0.639024
13	21540734	22795188	548	very severe respiratory confirmed covid	Recent easy annoyance or irritability	-0.142734	0.639032
5	166863414	168342743	648	very severe respiratory confirmed covid	Other anxiety disorders	-0.116951	0.639034
13	20491182	21540733	386	very severe respiratory confirmed covid	GAD-2 total score	-0.181121	0.63904
5	81710195	82720248	348	very severe respiratory confirmed covid	Other anxiety disorders	0.193613	0.639072
9	126092932	127184582	402	hospitalized covid	Other anxiety disorders	0.229344	0.639099
5	120960738	122005291	320	very severe respiratory confirmed covid	GAD-2 total score	0.23088	0.63912
12	119301062	120567740	547	hospitalized covid	Recent easy annoyance or irritability	-0.29071	0.639194
8	28344177	29744540	485	covid	Other anxiety disorders	-0.148321	0.639204
13	100470869	101573736	399	very severe respiratory confirmed covid	Anxiety disorders	0.448732	0.639269
1	197935822	199263389	368	very severe respiratory confirmed covid	Recent easy annoyance or irritability	0.23257	0.639311
6	10416551	11790671	617	hospitalized covid	Other anxiety disorders	-0.21028	0.639336
13	111621245	112319064	354	hospitalized covid	Tense, sore, or aching muscles during worst period of anxiety	-0.283694	0.639342
4	79880102	81206182	384	hospitalized covid	Recent easy annoyance or irritability	0.154778	0.639347
1	54771294	55727134	405	very severe respiratory confirmed covid	Other anxiety disorders	-0.117461	0.639347
12	96828315	97814021	464	covid	Tense, sore, or aching muscles during worst period of anxiety	0.152344	0.639354
4	73258295	74885900	455	very severe respiratory confirmed covid	Recent inability to stop or control worrying	-1	0.639366
9	15839404	16658377	466	very severe respiratory confirmed covid	GAD-2 total score	0.457433	0.639397
8	26679136	27406511	396	very severe respiratory confirmed covid	Anxiety disorder	-0.186603	0.63942
21	34383795	35729261	520	hospitalized covid	Other anxiety disorders	0.0518594	0.639443
13	87043589	88029523	234	covid	GAD-2 total score	-0.54041	0.639533
2	188895311	189882702	241	covid	Anxiety disorder	0.263216	0.639546
12	111592382	113947983	521	very severe respiratory confirmed covid	Recent easy annoyance or irritability	0.130055	0.639795
8	21650454	22895018	534	covid	Recent inability to stop or control worrying	0.118156	0.639819
16	65882821	66738843	407	covid	Tense, sore, or aching muscles during worst period of anxiety	-0.351513	0.639832
18	21622717	22746153	532	very severe respiratory confirmed covid	Anxiety disorders	0.142561	0.63986
9	130902728	132193798	316	hospitalized covid	Recent inability to stop or control worrying	-0.11596	0.639932
5	75239303	75959515	348	very severe respiratory confirmed covid	Anxiety disorder	-0.164072	0.639945
15	27563173	29141035	298	covid	Anxiety disorder	0.185645	0.639959
2	34239777	34890558	255	very severe respiratory confirmed covid	Tense, sore, or aching muscles during worst period of anxiety	-0.253697	0.639978
15	79998207	81077025	467	hospitalized covid	Anxiety disorder	0.179589	0.639989
9	34704545	36749273	651	covid	Anxiety disorders	0.114005	0.639991
6	22199714	23192337	481	covid	Tense, sore, or aching muscles during worst period of anxiety	0.13914	0.640058
22	42867928	43574017	236	hospitalized covid	Anxiety disorders	0.310467	0.640082
9	14902925	15839403	314	hospitalized covid	Anxiety disorders	0.168345	0.640131
14	58447799	59447537	405	very severe respiratory confirmed covid	Recent inability to stop or control worrying	-0.172328	0.640133
8	36641175	38803980	552	hospitalized covid	Anxiety disorder	0.187071	0.640259
20	41351515	42185671	331	very severe respiratory confirmed covid	Recent inability to stop or control worrying	0.214937	0.640318
8	121554391	122622804	384	covid	Anxiety disorders	-0.182795	0.640331
2	164702313	165917788	356	covid	Anxiety disorders	0.225839	0.640351
1	183920617	184953089	410	covid	Other anxiety disorders	-0.28764	0.640431
7	13676748	15013694	652	hospitalized covid	Recent easy annoyance or irritability	-0.0893637	0.640447
7	19131027	20122179	416	covid	Recent inability to stop or control worrying	-0.974051	0.640585
13	58245844	59751795	462	very severe respiratory confirmed covid	Tense, sore, or aching muscles during worst period of anxiety	0.244174	0.640606
8	6663428	8064600	183	very severe respiratory confirmed covid	GAD-2 total score	0.384154	0.640613
18	40471408	41425454	300	very severe respiratory confirmed covid	Recent easy annoyance or irritability	-0.237609	0.640625
6	137553213	138825721	549	hospitalized covid	Anxiety disorder	-0.136168	0.640638
5	149850204	150981934	531	hospitalized covid	Anxiety disorders	-0.112186	0.640664
12	74080748	75563968	417	hospitalized covid	Recent easy annoyance or irritability	0.195444	0.640667
5	117348498	118605251	401	very severe respiratory confirmed covid	Recent inability to stop or control worrying	0.185843	0.640689
6	26396201	27261035	262	covid	Anxiety disorders	-0.218562	0.640706
12	102966634	104140831	506	covid	Anxiety disorder	0.273992	0.640733
11	32830423	33905327	363	very severe respiratory confirmed covid	GAD-2 total score	0.25033	0.640733
16	7704355	8341012	388	hospitalized covid	Other anxiety disorders	0.1913	0.640802
4	37880861	38984838	523	very severe respiratory confirmed covid	Recent easy annoyance or irritability	-0.120838	0.640822
10	71672998	72659223	551	very severe respiratory confirmed covid	Anxiety disorder	0.193365	0.640834
17	15308723	16405207	264	very severe respiratory confirmed covid	Tense, sore, or aching muscles during worst period of anxiety	0.335512	0.640864
8	14389306	14872767	274	very severe respiratory confirmed covid	Other anxiety disorders	-0.203177	0.640893
4	61971162	63337954	360	covid	Recent inability to stop or control worrying	0.247877	0.640926
7	133807217	134943221	466	very severe respiratory confirmed covid	Anxiety disorders	0.29839	0.641023
10	78665482	79952996	610	hospitalized covid	Recent easy annoyance or irritability	-0.718886	0.64103
4	142807915	144401042	467	covid	Tense, sore, or aching muscles during worst period of anxiety	-0.727353	0.641037
9	114443476	115390112	399	hospitalized covid	GAD-2 total score	0.378169	0.641069
7	57383658	61969717	81	covid	GAD-2 total score	0.453697	0.641102
3	39605997	40897627	355	hospitalized covid	Anxiety disorders	-0.306825	0.641236
17	18900979	20402494	217	covid	Recent inability to stop or control worrying	0.244827	0.64125
13	22795189	23729049	488	covid	Recent inability to stop or control worrying	-0.156631	0.641273
6	89974268	91097024	429	hospitalized covid	Tense, sore, or aching muscles during worst period of anxiety	-0.157612	0.641285
2	182307878	183352290	377	very severe respiratory confirmed covid	GAD-2 total score	-0.874759	0.641372
4	27385581	28177792	282	covid	Other anxiety disorders	0.372773	0.641385
7	157199332	158031247	333	covid	Other anxiety disorders	0.272976	0.641413
1	86761555	87667572	302	hospitalized covid	Anxiety disorders	-1	0.641447
13	94925137	96132647	764	covid	Recent inability to stop or control worrying	-0.106002	0.641466
16	8341013	9104469	341	very severe respiratory confirmed covid	Anxiety disorder	-0.192274	0.641567
6	161371015	162254229	487	very severe respiratory confirmed covid	Tense, sore, or aching muscles during worst period of anxiety	0.107584	0.641618
12	118256125	119301061	385	hospitalized covid	Recent easy annoyance or irritability	0.208676	0.64163
7	150897819	152253294	464	very severe respiratory confirmed covid	Recent inability to stop or control worrying	0.108083	0.64166
20	22780957	23808562	484	very severe respiratory confirmed covid	Tense, sore, or aching muscles during worst period of anxiety	0.288581	0.641718
6	9020711	10416550	610	very severe respiratory confirmed covid	Recent easy annoyance or irritability	0.134735	0.641757
6	15069422	16566882	627	very severe respiratory confirmed covid	Tense, sore, or aching muscles during worst period of anxiety	0.155335	0.641845
6	5378214	6621937	726	very severe respiratory confirmed covid	Tense, sore, or aching muscles during worst period of anxiety	-0.0882878	0.641849
2	45189469	45850047	360	covid	Tense, sore, or aching muscles during worst period of anxiety	0.286128	0.641916
19	11681979	13213186	365	hospitalized covid	Anxiety disorders	-0.320453	0.641925
13	79489046	80778339	421	hospitalized covid	Tense, sore, or aching muscles during worst period of anxiety	0.157638	0.641944
15	96864279	98025684	440	covid	Other anxiety disorders	0.0720137	0.641947
13	69004703	69751491	329	covid	Anxiety disorders	-0.17951	0.641952
16	19104258	20351261	471	hospitalized covid	Recent inability to stop or control worrying	-0.369047	0.641978
7	87836642	89330087	504	very severe respiratory confirmed covid	Anxiety disorder	-0.159523	0.64205
1	205009624	205917548	422	covid	Tense, sore, or aching muscles during worst period of anxiety	0.350893	0.642057
6	78959763	79859903	275	covid	Recent easy annoyance or irritability	-0.434524	0.64208
6	155523958	156762740	542	hospitalized covid	Recent easy annoyance or irritability	-0.288203	0.642141
19	54042241	54602370	164	hospitalized covid	Anxiety disorders	-0.153236	0.642145
3	79023361	80385708	301	very severe respiratory confirmed covid	Other anxiety disorders	0.217091	0.642165
2	157556097	159040979	369	covid	Other anxiety disorders	-0.13392	0.642194
4	144401043	146174871	351	hospitalized covid	Other anxiety disorders	0.130762	0.642197
2	236276288	237194297	291	very severe respiratory confirmed covid	Anxiety disorders	0.194374	0.642216
9	114443476	115390112	399	covid	Anxiety disorders	0.618671	0.642242
6	113705004	115062811	443	very severe respiratory confirmed covid	Anxiety disorders	0.352944	0.642251
1	163141863	163854567	343	covid	Other anxiety disorders	0.147345	0.64235
14	78374054	79199451	463	covid	Other anxiety disorders	-0.23604	0.642394
2	1376546	1875060	232	very severe respiratory confirmed covid	Other anxiety disorders	-0.316267	0.642396
5	152878628	153734494	380	covid	Recent easy annoyance or irritability	-0.222969	0.642415
4	86931671	88502717	483	very severe respiratory confirmed covid	Anxiety disorders	-0.153734	0.642415
11	18740268	19780784	498	covid	Tense, sore, or aching muscles during worst period of anxiety	0.264112	0.642421
5	2960069	3677595	480	very severe respiratory confirmed covid	GAD-2 total score	0.149421	0.642478
9	112865521	113646149	451	hospitalized covid	Recent easy annoyance or irritability	-0.15489	0.642491
8	118300069	119423298	429	covid	Other anxiety disorders	0.206903	0.642611
2	210842458	212520453	587	very severe respiratory confirmed covid	Recent easy annoyance or irritability	-0.355435	0.642635
5	73314062	74245354	476	hospitalized covid	GAD-2 total score	0.527803	0.642658
20	7959829	9279550	624	covid	Tense, sore, or aching muscles during worst period of anxiety	-0.13944	0.64268
2	220771553	221445191	331	covid	Anxiety disorders	0.152875	0.642721
17	37361179	38880481	395	hospitalized covid	GAD-2 total score	-0.429849	0.642722
11	124403478	125266684	352	covid	GAD-2 total score	-0.200832	0.64276
10	84679430	85463484	358	very severe respiratory confirmed covid	Tense, sore, or aching muscles during worst period of anxiety	-0.330511	0.64281
5	130573818	132554690	554	covid	Recent inability to stop or control worrying	-0.263097	0.642816
7	64216136	65294277	169	very severe respiratory confirmed covid	GAD-2 total score	0.383474	0.642862
13	91764205	93285142	548	covid	Recent inability to stop or control worrying	-0.135719	0.642872
12	105079101	106153787	542	hospitalized covid	Recent inability to stop or control worrying	0.20609	0.642905
7	101950749	103191322	215	hospitalized covid	Other anxiety disorders	1	0.642916
15	33484268	34410072	572	very severe respiratory confirmed covid	Recent easy annoyance or irritability	0.0864246	0.643028
3	124823007	125475722	234	covid	Anxiety disorders	0.166424	0.643037
17	60453121	62112373	357	very severe respiratory confirmed covid	Recent inability to stop or control worrying	0.285006	0.643039
18	4603962	5575812	368	very severe respiratory confirmed covid	Anxiety disorders	0.16844	0.643056
5	176180302	177659902	350	covid	Anxiety disorders	0.202838	0.643101
8	70004666	70872088	357	hospitalized covid	Tense, sore, or aching muscles during worst period of anxiety	-0.233146	0.643131
17	10572618	11778164	528	very severe respiratory confirmed covid	Anxiety disorder	-0.167625	0.643143
1	233639474	234365796	335	covid	Anxiety disorders	-0.260458	0.64315
19	57143510	57959952	324	very severe respiratory confirmed covid	Recent easy annoyance or irritability	0.237715	0.643152
5	9203856	10549029	663	covid	GAD-2 total score	0.150469	0.643167
13	89764427	90518147	217	very severe respiratory confirmed covid	Anxiety disorders	0.450628	0.643171
10	11856925	12581571	287	hospitalized covid	GAD-2 total score	0.120056	0.643174
9	117054910	117989017	495	hospitalized covid	Other anxiety disorders	0.592973	0.643207
13	100470869	101573736	399	very severe respiratory confirmed covid	Tense, sore, or aching muscles during worst period of anxiety	-0.364882	0.643259
2	179224871	180336045	371	covid	Anxiety disorders	-0.156542	0.643364
12	42117737	43072679	346	very severe respiratory confirmed covid	Recent easy annoyance or irritability	-0.320818	0.643366
11	7915072	9080939	546	hospitalized covid	Recent easy annoyance or irritability	-0.137531	0.643417
17	37361179	38880481	395	very severe respiratory confirmed covid	GAD-2 total score	-0.347484	0.643474
2	220771553	221445191	331	very severe respiratory confirmed covid	Recent easy annoyance or irritability	0.417679	0.643498
7	131856482	133807216	621	covid	Anxiety disorders	0.132838	0.643515
5	151892618	152878627	276	very severe respiratory confirmed covid	Recent inability to stop or control worrying	0.477583	0.64352
14	19000059	20876080	229	hospitalized covid	Recent inability to stop or control worrying	0.224689	0.643525
8	96175631	96900513	425	covid	Recent inability to stop or control worrying	-0.15617	0.643531
9	116159541	117054909	447	covid	Anxiety disorders	-0.175366	0.643584
2	223353966	224123079	322	hospitalized covid	GAD-2 total score	0.273171	0.643604
18	69311743	70540349	504	very severe respiratory confirmed covid	Other anxiety disorders	-0.161467	0.643618
9	36749274	37687112	406	very severe respiratory confirmed covid	Anxiety disorders	-0.160302	0.64363
11	71242835	72875068	356	very severe respiratory confirmed covid	Recent inability to stop or control worrying	0.22001	0.643683
20	44072211	45673603	648	covid	Recent easy annoyance or irritability	-0.11504	0.643754
6	109043245	110647842	551	very severe respiratory confirmed covid	Recent inability to stop or control worrying	0.206399	0.643794
4	96183802	97540787	477	covid	Anxiety disorders	-0.613102	0.643796
5	4636543	5828694	618	very severe respiratory confirmed covid	Other anxiety disorders	-0.0957135	0.643802
14	65229392	66300066	384	hospitalized covid	Recent inability to stop or control worrying	0.119404	0.643806
9	98885863	100310517	366	hospitalized covid	Other anxiety disorders	-0.225103	0.643808
16	27443062	29043177	404	hospitalized covid	Recent easy annoyance or irritability	0.525787	0.643859
2	239634351	240325600	254	very severe respiratory confirmed covid	Tense, sore, or aching muscles during worst period of anxiety	0.122644	0.643876
10	17065861	18529742	536	covid	Anxiety disorders	-0.243954	0.64389
1	168179087	169521551	592	covid	Anxiety disorders	-0.19243	0.643897
1	109271450	110224230	337	covid	Anxiety disorders	0.280225	0.643909
11	74399332	75445253	403	covid	Anxiety disorders	-0.140389	0.64395
14	59447538	60099482	333	hospitalized covid	Anxiety disorder	0.296567	0.643952
3	181424324	183203155	464	covid	Anxiety disorders	0.275952	0.643967
22	17587475	18535225	456	covid	Anxiety disorder	-0.0840814	0.644002
6	26396201	27261035	262	very severe respiratory confirmed covid	Tense, sore, or aching muscles during worst period of anxiety	0.201383	0.644147
9	103165726	104222848	387	hospitalized covid	Recent easy annoyance or irritability	-0.308374	0.644184
6	166853326	167714865	503	hospitalized covid	Recent easy annoyance or irritability	-0.142474	0.644193
6	158952061	159604052	238	covid	Recent inability to stop or control worrying	0.436225	0.644202
1	145803849	147083835	265	hospitalized covid	Recent inability to stop or control worrying	-0.214628	0.644287
7	77663965	78685009	677	very severe respiratory confirmed covid	GAD-2 total score	-0.140428	0.644343
9	136042491	136770926	363	covid	Anxiety disorders	-0.132474	0.644344
21	24055942	25247986	477	hospitalized covid	Recent easy annoyance or irritability	-0.209637	0.644419
5	98567770	99257995	169	covid	Recent easy annoyance or irritability	0.404304	0.644424
7	130418705	131856481	584	very severe respiratory confirmed covid	Recent easy annoyance or irritability	-0.121531	0.64443
5	32727915	33971056	503	hospitalized covid	Anxiety disorders	0.254993	0.644433
6	169667887	171053405	366	hospitalized covid	Recent inability to stop or control worrying	-0.196467	0.644467
6	162254230	163336361	509	hospitalized covid	Recent inability to stop or control worrying	0.206896	0.644513
1	182420541	183920616	590	hospitalized covid	Anxiety disorders	0.293808	0.644526
11	7191231	7915071	427	hospitalized covid	Recent easy annoyance or irritability	0.159251	0.644547
13	59751796	61268155	589	very severe respiratory confirmed covid	Other anxiety disorders	0.143044	0.644604
3	186602046	187939199	701	hospitalized covid	Anxiety disorders	0.062544	0.644636
21	30847297	32202239	503	hospitalized covid	Other anxiety disorders	0.663338	0.644649
3	84698481	85807679	302	covid	Anxiety disorder	-0.466549	0.644659
1	62778734	64344226	624	covid	Other anxiety disorders	0.127609	0.644661
2	44104111	45189468	391	very severe respiratory confirmed covid	Other anxiety disorders	-0.371046	0.644694
6	33194976	33864262	297	covid	GAD-2 total score	-0.65679	0.644765
1	61377616	62778733	600	covid	Other anxiety disorders	-0.0968558	0.644771
8	15999329	16988030	324	covid	Tense, sore, or aching muscles during worst period of anxiety	0.238044	0.644772
2	29627933	30575619	415	hospitalized covid	Anxiety disorders	0.249932	0.644825
11	68000950	68887344	292	very severe respiratory confirmed covid	Anxiety disorder	0.323506	0.644831
20	61470769	62179241	265	covid	Anxiety disorders	0.164042	0.644834
4	8309827	8882616	217	covid	GAD-2 total score	1	0.644834
17	71466954	72383472	437	hospitalized covid	GAD-2 total score	0.0914062	0.644913
6	153082362	153791461	339	covid	Anxiety disorder	-0.19022	0.644936
20	19957929	21682377	576	hospitalized covid	Anxiety disorder	0.171149	0.644937
15	54332800	55136717	331	very severe respiratory confirmed covid	GAD-2 total score	-0.19111	0.64494
4	144401043	146174871	351	covid	Anxiety disorders	0.198351	0.645043
6	23192338	23939306	368	hospitalized covid	Other anxiety disorders	-0.144246	0.645071
1	202583885	204092537	577	very severe respiratory confirmed covid	Anxiety disorder	-0.101949	0.645099
2	29627933	30575619	415	hospitalized covid	Other anxiety disorders	0.218456	0.645104
8	50288661	51461455	300	hospitalized covid	Tense, sore, or aching muscles during worst period of anxiety	0.629805	0.645104
1	117046312	118118667	16	very severe respiratory confirmed covid	Recent inability to stop or control worrying	0.279677	0.645104
5	169506967	170898340	620	very severe respiratory confirmed covid	Other anxiety disorders	0.0835201	0.645139
17	69245591	70495119	542	very severe respiratory confirmed covid	Recent inability to stop or control worrying	0.172389	0.645165
6	162254230	163336361	509	very severe respiratory confirmed covid	Recent easy annoyance or irritability	-0.150486	0.645171
6	93696826	95176337	549	very severe respiratory confirmed covid	Recent easy annoyance or irritability	0.131288	0.645195
8	9835864	10478851	370	covid	Anxiety disorders	-0.284285	0.645195
12	6023701	6948954	348	covid	Other anxiety disorders	0.184826	0.645241
11	129451785	130500783	432	hospitalized covid	Tense, sore, or aching muscles during worst period of anxiety	0.161086	0.645248
6	162254230	163336361	509	very severe respiratory confirmed covid	Anxiety disorders	0.155078	0.645254
9	100310518	101596750	607	very severe respiratory confirmed covid	Other anxiety disorders	0.15253	0.645307
18	6756497	7862479	481	covid	Recent easy annoyance or irritability	-0.126404	0.645336
8	107787164	108647463	364	very severe respiratory confirmed covid	Anxiety disorders	-0.548364	0.645336
1	90941550	91870059	329	hospitalized covid	Recent inability to stop or control worrying	0.225693	0.645382
16	49010762	50467033	541	very severe respiratory confirmed covid	Recent easy annoyance or irritability	0.16979	0.64539
5	116208001	117348497	388	hospitalized covid	Anxiety disorder	0.345207	0.645431
5	73314062	74245354	476	covid	Recent easy annoyance or irritability	0.204285	0.645432
3	141898979	142976707	378	hospitalized covid	Tense, sore, or aching muscles during worst period of anxiety	0.671182	0.645445
20	26318859	30569659	200	hospitalized covid	Recent easy annoyance or irritability	0.458849	0.645471
2	98989361	100202436	312	very severe respiratory confirmed covid	Recent easy annoyance or irritability	0.651134	0.645495
11	27018308	28577718	483	covid	Other anxiety disorders	-0.305341	0.64553
12	95147846	96017782	444	covid	Other anxiety disorders	0.123391	0.645547
1	107874654	109271449	532	very severe respiratory confirmed covid	Recent inability to stop or control worrying	-0.103958	0.645602
7	131856482	133807216	621	very severe respiratory confirmed covid	Anxiety disorder	-0.106928	0.645632
10	8771921	10081279	512	covid	GAD-2 total score	-0.390826	0.645636
17	11778165	12676353	344	hospitalized covid	GAD-2 total score	0.321703	0.64573
19	3893910	4741718	234	hospitalized covid	Recent inability to stop or control worrying	-0.0986412	0.645747
7	93691726	95174847	442	very severe respiratory confirmed covid	Recent inability to stop or control worrying	-0.163421	0.64576
11	11081300	11632650	478	very severe respiratory confirmed covid	Anxiety disorders	0.126128	0.64583
7	136113468	137657459	515	very severe respiratory confirmed covid	Anxiety disorder	-0.212813	0.645836
8	75011700	76295483	466	hospitalized covid	Other anxiety disorders	0.3068	0.645871
5	52837226	53747856	330	covid	Recent easy annoyance or irritability	0.378335	0.645946
9	126092932	127184582	402	covid	Tense, sore, or aching muscles during worst period of anxiety	0.193437	0.645974
17	40233546	42348003	534	very severe respiratory confirmed covid	Anxiety disorder	0.159101	0.646003
2	170155562	170865765	247	covid	Anxiety disorder	0.398372	0.646004
16	27443062	29043177	404	hospitalized covid	Anxiety disorders	0.248361	0.646059
11	60515106	61717117	367	hospitalized covid	Other anxiety disorders	-0.135574	0.646232
13	69004703	69751491	329	covid	Tense, sore, or aching muscles during worst period of anxiety	0.342744	0.646243
2	11995766	12732506	369	very severe respiratory confirmed covid	Other anxiety disorders	0.386897	0.646365
11	118901214	120064528	438	very severe respiratory confirmed covid	Anxiety disorder	0.149427	0.646406
2	11995766	12732506	369	hospitalized covid	GAD-2 total score	-0.408997	0.646434
15	66355635	67396520	527	very severe respiratory confirmed covid	GAD-2 total score	0.182711	0.646447
6	55469138	56200985	276	hospitalized covid	GAD-2 total score	0.492319	0.646509
2	170865766	171566482	353	covid	Anxiety disorders	0.294592	0.64656
2	4766970	5568653	311	covid	Other anxiety disorders	0.289704	0.646619
9	87815450	89171796	366	very severe respiratory confirmed covid	Tense, sore, or aching muscles during worst period of anxiety	-0.320865	0.646631
14	36422078	37282012	401	covid	Tense, sore, or aching muscles during worst period of anxiety	-0.169661	0.646646
1	19238925	20556202	587	very severe respiratory confirmed covid	Anxiety disorder	0.10748	0.646652
10	14820756	15946677	448	very severe respiratory confirmed covid	Tense, sore, or aching muscles during worst period of anxiety	0.207385	0.646675
6	103612626	104209796	217	covid	Recent easy annoyance or irritability	0.224177	0.646721
4	63337955	64117431	168	hospitalized covid	GAD-2 total score	-0.280737	0.646746
2	139505820	140934531	512	hospitalized covid	GAD-2 total score	-0.301676	0.646772
2	84395900	85992794	526	very severe respiratory confirmed covid	Anxiety disorders	-0.291821	0.646777
6	19449153	20418020	436	hospitalized covid	Recent inability to stop or control worrying	-0.0838675	0.646779
1	11709174	13481025	431	very severe respiratory confirmed covid	Anxiety disorders	-0.151942	0.646864
14	72665320	73373373	351	covid	GAD-2 total score	0.167587	0.646953
4	101132996	102544803	429	hospitalized covid	Recent inability to stop or control worrying	-0.196849	0.646996
7	106399740	107658603	436	covid	Other anxiety disorders	-0.172094	0.647069
3	195196790	195710290	83	covid	Recent inability to stop or control worrying	-0.215303	0.647075
7	152253295	153241228	383	covid	Anxiety disorders	0.155783	0.64709
8	106500951	107787163	472	covid	Recent inability to stop or control worrying	-0.18051	0.647139
8	99388945	101448439	564	covid	GAD-2 total score	-0.446284	0.647174
1	182420541	183920616	590	covid	Anxiety disorder	-0.218355	0.647206
9	132193799	132999452	289	very severe respiratory confirmed covid	GAD-2 total score	0.234157	0.647206
1	95122542	96147576	45	hospitalized covid	Anxiety disorders	0.311939	0.647208
11	101881253	102671665	346	very severe respiratory confirmed covid	Other anxiety disorders	0.177844	0.647224
6	33864263	34979270	323	hospitalized covid	Other anxiety disorders	0.194427	0.647224
9	113646150	114443475	302	covid	Recent easy annoyance or irritability	0.196794	0.647241
4	111733580	112830229	297	covid	Recent easy annoyance or irritability	-0.255434	0.64734
6	20418021	21295864	419	hospitalized covid	Other anxiety disorders	-0.140672	0.647343
8	4273084	4893120	553	covid	Anxiety disorder	0.218376	0.647345
3	68319771	69784969	588	very severe respiratory confirmed covid	Other anxiety disorders	0.0830764	0.647358
8	9167796	9835863	311	covid	Recent inability to stop or control worrying	-0.407191	0.647359
1	149716038	151146407	310	covid	Anxiety disorder	0.313849	0.647463
8	6663428	8064600	183	hospitalized covid	Tense, sore, or aching muscles during worst period of anxiety	-0.598673	0.647488
1	101188316	102424611	519	hospitalized covid	Anxiety disorder	0.215934	0.647509
8	29744541	31134786	402	hospitalized covid	Recent inability to stop or control worrying	-0.194962	0.647516
7	20122180	21390644	585	very severe respiratory confirmed covid	Recent easy annoyance or irritability	0.103971	0.647529
10	124894143	125798319	494	hospitalized covid	Anxiety disorders	-0.18002	0.647551
9	23091194	23859374	281	covid	Tense, sore, or aching muscles during worst period of anxiety	0.180624	0.647676
14	41614834	42562550	266	covid	Tense, sore, or aching muscles during worst period of anxiety	0.213447	0.647685
20	6128359	7231796	538	hospitalized covid	Anxiety disorder	0.102691	0.647751
2	121073753	122026817	352	covid	GAD-2 total score	-0.162222	0.647775
6	18208677	18775022	285	covid	Recent inability to stop or control worrying	-0.49933	0.647799
13	39381744	40091623	345	hospitalized covid	Anxiety disorders	0.158353	0.647813
1	209711170	211082892	636	hospitalized covid	Other anxiety disorders	0.099137	0.647813
6	164687463	165835953	498	covid	Other anxiety disorders	-0.205442	0.647855
3	54074845	54892586	372	covid	Anxiety disorder	0.22903	0.647878
5	177659903	178595252	413	hospitalized covid	Anxiety disorders	-0.122495	0.64789
6	119451295	120339244	312	hospitalized covid	Other anxiety disorders	0.219417	0.647891
3	38729768	39605996	370	covid	Tense, sore, or aching muscles during worst period of anxiety	-0.448635	0.647915
4	182946259	183603892	365	hospitalized covid	Anxiety disorders	0.149355	0.647987
14	79199452	81001920	641	covid	Recent inability to stop or control worrying	-0.159128	0.64803
7	16739014	17596578	443	covid	Tense, sore, or aching muscles during worst period of anxiety	0.456723	0.648046
17	29783142	31318753	422	covid	GAD-2 total score	-0.248304	0.648079
2	1376546	1875060	232	covid	Anxiety disorders	0.324571	0.648083
13	85035401	85650680	239	covid	Anxiety disorder	0.50764	0.648099
13	100470869	101573736	399	very severe respiratory confirmed covid	Other anxiety disorders	-0.629481	0.648132
18	56832313	57635821	425	covid	Other anxiety disorders	0.161866	0.648142
2	44104111	45189468	391	covid	Anxiety disorders	0.326618	0.648162
15	92675406	93707010	571	hospitalized covid	GAD-2 total score	-0.0914884	0.648207
13	51554237	53336571	602	covid	Recent easy annoyance or irritability	-0.194555	0.648228
9	1874962	2441120	384	hospitalized covid	GAD-2 total score	0.145052	0.648234
16	5782969	6446081	442	hospitalized covid	Anxiety disorders	-0.0716186	0.648257
2	54688235	55663336	443	covid	Recent easy annoyance or irritability	-1	0.648312
17	52	815653	263	hospitalized covid	Recent inability to stop or control worrying	0.185828	0.648317
4	133524887	134109978	155	covid	Other anxiety disorders	0.283342	0.64832
7	73128831	75243899	276	very severe respiratory confirmed covid	Recent inability to stop or control worrying	0.214842	0.648332
3	28649811	29877022	608	covid	Tense, sore, or aching muscles during worst period of anxiety	-0.102028	0.648341
4	182065647	182946258	510	hospitalized covid	Recent inability to stop or control worrying	0.126608	0.648354
3	64662374	65326751	367	covid	Recent inability to stop or control worrying	-0.44211	0.648422
9	116159541	117054909	447	covid	GAD-2 total score	0.139115	0.648432
11	39329141	40362940	322	covid	Tense, sore, or aching muscles during worst period of anxiety	-0.250551	0.648448
14	56206431	57460781	702	very severe respiratory confirmed covid	Recent easy annoyance or irritability	-0.189692	0.64846
16	76635468	77270665	269	hospitalized covid	Recent easy annoyance or irritability	0.224743	0.648485
19	49415190	50451925	319	hospitalized covid	Other anxiety disorders	-0.160585	0.64851
4	170682810	171643019	277	very severe respiratory confirmed covid	Recent inability to stop or control worrying	-0.827215	0.648572
7	9225107	9900801	291	very severe respiratory confirmed covid	Recent easy annoyance or irritability	-0.108943	0.648573
6	78168732	78959762	271	covid	Recent inability to stop or control worrying	0.276607	0.64858
7	130418705	131856481	584	hospitalized covid	Recent easy annoyance or irritability	-0.120823	0.648627
2	169224446	170155561	444	very severe respiratory confirmed covid	Anxiety disorder	0.118014	0.648723
2	174927564	176734750	551	covid	GAD-2 total score	0.2663	0.648732
6	158220144	158952060	337	hospitalized covid	Other anxiety disorders	-1	0.648735
11	16383387	17583948	475	very severe respiratory confirmed covid	GAD-2 total score	0.190185	0.648754
8	132534637	133461551	425	hospitalized covid	Anxiety disorders	0.367012	0.648765
5	40290852	41279590	384	hospitalized covid	Recent inability to stop or control worrying	-0.191299	0.648772
8	4893121	5566269	493	covid	Anxiety disorder	0.105022	0.648837
1	245970506	246610290	232	hospitalized covid	Tense, sore, or aching muscles during worst period of anxiety	0.187557	0.648861
3	193122091	194217140	455	covid	GAD-2 total score	-0.11144	0.648868
8	96175631	96900513	425	very severe respiratory confirmed covid	Recent inability to stop or control worrying	0.119462	0.648883
11	133521643	134351064	376	hospitalized covid	GAD-2 total score	-0.114125	0.648893
18	9816165	10675548	484	hospitalized covid	Anxiety disorder	-0.0719243	0.648936
10	23365686	24489447	331	hospitalized covid	Recent easy annoyance or irritability	-0.190934	0.648946
7	142098980	144324464	522	hospitalized covid	Tense, sore, or aching muscles during worst period of anxiety	0.129621	0.648951
1	69438910	70992905	493	hospitalized covid	Anxiety disorders	0.185791	0.648996
15	78514102	79292536	253	covid	Tense, sore, or aching muscles during worst period of anxiety	-0.449307	0.649105
18	52512524	53762996	443	very severe respiratory confirmed covid	Anxiety disorders	-0.123326	0.649135
7	11232448	11855413	386	covid	Tense, sore, or aching muscles during worst period of anxiety	-0.346123	0.649169
8	54119374	55275354	314	very severe respiratory confirmed covid	Anxiety disorders	-0.169777	0.649195
5	139408117	141253830	656	covid	GAD-2 total score	-0.128387	0.649262
6	70363349	71610787	488	very severe respiratory confirmed covid	Other anxiety disorders	0.784462	0.649268
11	87150	1061399	338	covid	Recent easy annoyance or irritability	-0.274585	0.649279
11	23164545	24091272	359	covid	Other anxiety disorders	0.211383	0.649293
10	81190574	81763230	88	very severe respiratory confirmed covid	GAD-2 total score	0.451188	0.649304
12	96017783	96828314	383	covid	Recent easy annoyance or irritability	0.725552	0.649326
11	74399332	75445253	403	very severe respiratory confirmed covid	Other anxiety disorders	-0.195729	0.649362
1	164726580	165553812	490	hospitalized covid	Anxiety disorders	0.278514	0.6494
21	15026793	15840033	227	covid	Recent inability to stop or control worrying	-0.214029	0.649414
21	15840034	16873443	467	covid	Tense, sore, or aching muscles during worst period of anxiety	0.126791	0.649425
1	7711795	8580987	246	covid	Other anxiety disorders	0.283258	0.649431
18	60780195	62074993	562	covid	Anxiety disorders	-0.130895	0.649448
16	4816146	5782968	390	covid	Tense, sore, or aching muscles during worst period of anxiety	-0.125362	0.64951
8	43825634	49044813	212	hospitalized covid	Recent easy annoyance or irritability	-0.486121	0.649517
11	121208187	122589224	506	hospitalized covid	Recent inability to stop or control worrying	0.113697	0.649522
12	14656850	16136742	428	very severe respiratory confirmed covid	Anxiety disorder	-0.259986	0.649579
3	80385709	81431496	265	hospitalized covid	Anxiety disorder	0.371953	0.649585
1	18427821	19238924	448	hospitalized covid	Tense, sore, or aching muscles during worst period of anxiety	0.11121	0.649621
1	163141863	163854567	343	hospitalized covid	Other anxiety disorders	0.39013	0.649658
11	7191231	7915071	427	very severe respiratory confirmed covid	Tense, sore, or aching muscles during worst period of anxiety	0.201827	0.649661
18	56832313	57635821	425	covid	Anxiety disorder	0.240083	0.649669
1	69438910	70992905	493	covid	Anxiety disorder	-0.127856	0.649714
2	210842458	212520453	587	very severe respiratory confirmed covid	Other anxiety disorders	-0.24054	0.649714
18	49790997	50372823	176	hospitalized covid	GAD-2 total score	0.226398	0.649721
7	138755108	140217630	470	covid	Recent inability to stop or control worrying	-0.122599	0.649726
15	99925973	100742117	345	very severe respiratory confirmed covid	Anxiety disorders	-0.23548	0.649751
6	164687463	165835953	498	hospitalized covid	GAD-2 total score	0.154512	0.649771
15	49260007	50195876	254	hospitalized covid	Other anxiety disorders	0.854203	0.649786
7	4938443	6020653	268	hospitalized covid	Recent easy annoyance or irritability	0.159737	0.649828
1	23907046	25885138	615	covid	Other anxiety disorders	-0.123454	0.649843
2	88547313	91860961	140	covid	Tense, sore, or aching muscles during worst period of anxiety	0.405042	0.649853
20	21682378	22780956	331	very severe respiratory confirmed covid	Anxiety disorder	0.290523	0.649875
12	64403858	66114643	479	covid	GAD-2 total score	0.145879	0.649887
2	10611655	11230349	316	hospitalized covid	GAD-2 total score	-0.153102	0.649912
5	163781269	165289211	487	covid	Anxiety disorder	0.427615	0.649937
11	60515106	61717117	367	covid	Anxiety disorder	0.160827	0.649993
10	2637066	3225336	404	very severe respiratory confirmed covid	GAD-2 total score	0.186812	0.650043
2	127895645	129486897	536	covid	Other anxiety disorders	-0.342769	0.650075
7	3100212	4139431	452	hospitalized covid	GAD-2 total score	-0.233647	0.650082
21	38046450	39252059	515	covid	GAD-2 total score	-0.234391	0.650107
20	16661517	17359290	368	hospitalized covid	Anxiety disorder	-0.163275	0.650147
2	13625451	14692120	326	covid	Anxiety disorder	0.472582	0.650158
2	155207970	156130947	327	covid	Other anxiety disorders	-0.296483	0.650171
7	42494807	43448815	372	hospitalized covid	Anxiety disorders	0.40812	0.650178
19	18504868	19749166	327	covid	Anxiety disorders	-0.189736	0.650218
5	22149043	23246745	396	hospitalized covid	GAD-2 total score	0.260005	0.650236
2	33735319	34239776	270	hospitalized covid	Recent easy annoyance or irritability	1	0.65025
3	163250113	164037360	233	very severe respiratory confirmed covid	GAD-2 total score	-0.251278	0.650289
16	58508979	59885499	511	covid	Other anxiety disorders	0.188624	0.650355
9	109150718	110630150	661	very severe respiratory confirmed covid	Anxiety disorder	0.0574504	0.650416
20	7959829	9279550	624	hospitalized covid	Recent inability to stop or control worrying	-0.151731	0.650473
7	128779174	130418704	523	very severe respiratory confirmed covid	Recent inability to stop or control worrying	0.179556	0.650474
5	8079416	9203855	501	hospitalized covid	Anxiety disorder	-0.206433	0.650541
3	4109394	4835083	372	covid	Tense, sore, or aching muscles during worst period of anxiety	0.690988	0.650563
1	165553813	166458031	348	hospitalized covid	Recent inability to stop or control worrying	0.411594	0.650573
3	35913034	36840136	362	very severe respiratory confirmed covid	Anxiety disorders	-0.120462	0.650633
7	87836642	89330087	504	covid	Tense, sore, or aching muscles during worst period of anxiety	0.12931	0.650639
13	19648629	20491181	217	very severe respiratory confirmed covid	Tense, sore, or aching muscles during worst period of anxiety	0.654397	0.65064
16	78280637	78973580	476	covid	Recent easy annoyance or irritability	0.285599	0.650656
7	20122180	21390644	585	hospitalized covid	Anxiety disorders	0.100233	0.650686
13	103050418	104378435	754	covid	GAD-2 total score	-0.168243	0.650718
2	222327714	223353965	366	covid	Recent inability to stop or control worrying	-0.181108	0.650764
7	35354136	36507690	566	hospitalized covid	Anxiety disorder	0.138982	0.650812
17	25872111	27344401	368	hospitalized covid	GAD-2 total score	0.146484	0.650894
15	70767984	72058129	515	hospitalized covid	Recent easy annoyance or irritability	0.136183	0.650996
7	37981937	38966483	495	hospitalized covid	Recent easy annoyance or irritability	0.462938	0.651026
4	74885901	76497358	488	hospitalized covid	Anxiety disorder	-0.210837	0.651035
3	104878978	106174685	440	covid	Other anxiety disorders	0.219831	0.651049
4	178314528	179233905	286	covid	Other anxiety disorders	-0.496696	0.65112
13	90518148	91764204	457	hospitalized covid	Other anxiety disorders	0.601416	0.651178
4	90236972	91309863	306	very severe respiratory confirmed covid	Anxiety disorders	-0.336205	0.651199
2	4016105	4766969	277	hospitalized covid	Anxiety disorder	0.171653	0.65127
17	18900979	20402494	217	hospitalized covid	Recent easy annoyance or irritability	0.349052	0.651288
1	235097114	236199671	312	very severe respiratory confirmed covid	Anxiety disorder	-0.145141	0.651312
1	208162952	209711169	706	hospitalized covid	Anxiety disorders	-0.105712	0.651325
5	65606871	67096191	591	very severe respiratory confirmed covid	Recent inability to stop or control worrying	0.131662	0.651335
19	51259179	51903804	301	covid	GAD-2 total score	0.163054	0.651363
10	71672998	72659223	551	hospitalized covid	Recent easy annoyance or irritability	0.149401	0.651429
8	125453323	126766827	544	hospitalized covid	Anxiety disorder	-0.104289	0.651448
1	87667573	88656689	395	covid	Anxiety disorder	-0.170667	0.651471
10	119528731	120592839	445	very severe respiratory confirmed covid	Recent easy annoyance or irritability	0.148683	0.651575
1	166458032	167163954	395	covid	GAD-2 total score	0.135875	0.651575
10	1872961	2637065	469	hospitalized covid	Tense, sore, or aching muscles during worst period of anxiety	-0.624945	0.651589
11	92209169	93576641	473	hospitalized covid	Other anxiety disorders	0.151939	0.651594
8	56346879	57436722	372	hospitalized covid	Other anxiety disorders	0.429257	0.651613
8	32454963	33982537	356	covid	Recent easy annoyance or irritability	0.223094	0.651616
4	20086839	21416380	563	very severe respiratory confirmed covid	Recent easy annoyance or irritability	-0.162073	0.651624
12	111592382	113947983	521	covid	Anxiety disorder	0.377903	0.651625
20	42185672	43008890	349	covid	Anxiety disorders	0.346685	0.65172
9	97418634	98885862	499	covid	Anxiety disorders	0.226972	0.651742
11	92209169	93576641	473	very severe respiratory confirmed covid	Recent inability to stop or control worrying	-0.289828	0.65176
8	40974255	41725002	300	hospitalized covid	Anxiety disorder	-0.201471	0.651765
3	9970732	11226367	662	hospitalized covid	Other anxiety disorders	0.0630351	0.651797
19	56411087	57143509	311	covid	Recent inability to stop or control worrying	0.178777	0.651804
4	129625377	131098950	461	very severe respiratory confirmed covid	Other anxiety disorders	-0.264229	0.651813
10	29393750	30000223	369	hospitalized covid	GAD-2 total score	0.26003	0.651857
22	44409534	45170649	478	covid	Other anxiety disorders	-0.0733077	0.651863
16	26154123	27443061	609	covid	Other anxiety disorders	0.106238	0.651905
2	107412296	108417773	304	hospitalized covid	Other anxiety disorders	0.204412	0.651916
5	14910296	16592319	541	very severe respiratory confirmed covid	Anxiety disorders	-0.181879	0.652044
15	92675406	93707010	571	hospitalized covid	Anxiety disorder	0.0790795	0.652069
2	149568876	151428988	529	hospitalized covid	GAD-2 total score	-0.137227	0.652086
1	192468374	193575516	353	hospitalized covid	Recent easy annoyance or irritability	-0.251103	0.652128
3	42301658	44141693	667	covid	Tense, sore, or aching muscles during worst period of anxiety	-0.399223	0.652205
18	11872227	12735558	293	hospitalized covid	Tense, sore, or aching muscles during worst period of anxiety	-0.292449	0.652315
6	125365055	127545459	538	covid	GAD-2 total score	0.363947	0.652357
3	3128153	4109393	519	covid	Recent easy annoyance or irritability	0.110691	0.652434
2	57952946	59251996	425	hospitalized covid	GAD-2 total score	0.178194	0.65246
18	56832313	57635821	425	hospitalized covid	Other anxiety disorders	-0.222972	0.652547
9	105043412	105846545	316	very severe respiratory confirmed covid	GAD-2 total score	0.792711	0.652679
15	26392948	27563172	462	covid	Tense, sore, or aching muscles during worst period of anxiety	0.106259	0.652735
6	88499746	89974267	583	hospitalized covid	GAD-2 total score	-0.254552	0.652773
19	30375793	31763008	424	covid	Recent easy annoyance or irritability	-0.246464	0.652891
15	44987756	46022642	290	covid	Recent easy annoyance or irritability	0.573162	0.65301
2	234115093	234945577	533	hospitalized covid	Recent easy annoyance or irritability	0.243002	0.653035
22	29457602	30962255	541	very severe respiratory confirmed covid	Anxiety disorder	-0.210142	0.653052
3	795747	1440048	344	very severe respiratory confirmed covid	Recent easy annoyance or irritability	0.313158	0.653074
15	90632719	91593623	308	covid	Anxiety disorders	-0.357927	0.653123
6	134313644	135544083	465	very severe respiratory confirmed covid	Anxiety disorders	-0.223821	0.653129
3	149998412	151131307	433	very severe respiratory confirmed covid	Recent inability to stop or control worrying	-0.544064	0.653129
8	21650454	22895018	534	hospitalized covid	Anxiety disorders	-0.0749669	0.653142
3	12859210	14312007	624	very severe respiratory confirmed covid	Anxiety disorders	0.1341	0.65317
1	235097114	236199671	312	hospitalized covid	Recent easy annoyance or irritability	-0.209387	0.6532
2	173287858	174118389	298	covid	Recent easy annoyance or irritability	0.323275	0.653225
12	42117737	43072679	346	very severe respiratory confirmed covid	Anxiety disorders	0.234547	0.653288
8	72917490	73838027	407	very severe respiratory confirmed covid	Anxiety disorder	0.222552	0.653302
4	142807915	144401042	467	very severe respiratory confirmed covid	Anxiety disorder	-0.264042	0.65334
1	182420541	183920616	590	covid	GAD-2 total score	-0.452932	0.65335
3	59998584	60571139	429	very severe respiratory confirmed covid	Recent inability to stop or control worrying	-0.303087	0.653355
14	103617473	104439106	263	very severe respiratory confirmed covid	Other anxiety disorders	-0.304753	0.653369
8	125453323	126766827	544	covid	GAD-2 total score	0.127746	0.653389
11	34672698	35500367	477	very severe respiratory confirmed covid	GAD-2 total score	0.290906	0.653412
8	66018205	66960438	261	hospitalized covid	Other anxiety disorders	-0.400934	0.653464
15	27563173	29141035	298	hospitalized covid	Anxiety disorder	-1	0.653506
4	32746821	33640822	159	very severe respiratory confirmed covid	Anxiety disorders	0.637102	0.653527
5	117348498	118605251	401	hospitalized covid	GAD-2 total score	-0.151885	0.653533
19	35649344	36638122	380	covid	Recent easy annoyance or irritability	0.150006	0.653544
7	138755108	140217630	470	very severe respiratory confirmed covid	Recent easy annoyance or irritability	-0.080101	0.653569
4	165824651	166702855	352	hospitalized covid	Tense, sore, or aching muscles during worst period of anxiety	-0.250463	0.653586
2	165917789	167488576	557	very severe respiratory confirmed covid	Tense, sore, or aching muscles during worst period of anxiety	0.148176	0.653609
5	166863414	168342743	648	hospitalized covid	Other anxiety disorders	0.0765867	0.653614
11	122589225	123398882	405	very severe respiratory confirmed covid	Anxiety disorders	-0.111491	0.653655
18	37679128	38498381	354	hospitalized covid	Tense, sore, or aching muscles during worst period of anxiety	0.428292	0.653742
6	147015883	148184844	435	very severe respiratory confirmed covid	GAD-2 total score	0.182501	0.653785
12	8760629	10176713	101	covid	Other anxiety disorders	-0.595316	0.653792
3	24270190	25516193	643	very severe respiratory confirmed covid	Recent easy annoyance or irritability	-0.105059	0.653793
9	33194893	34704544	429	hospitalized covid	Anxiety disorders	0.158564	0.653796
18	7862480	8788524	503	covid	Anxiety disorders	0.130556	0.653822
10	30000224	30919469	458	very severe respiratory confirmed covid	Tense, sore, or aching muscles during worst period of anxiety	0.177956	0.653843
7	54086988	54550500	159	hospitalized covid	Anxiety disorders	-1	0.653962
6	26396201	27261035	262	very severe respiratory confirmed covid	Anxiety disorder	-0.154107	0.653964
6	164687463	165835953	498	hospitalized covid	Other anxiety disorders	0.254389	0.653968
5	154599751	155459556	306	very severe respiratory confirmed covid	Other anxiety disorders	0.263843	0.653988
4	71468301	73258294	387	covid	Anxiety disorders	-0.20371	0.653998
8	135313674	136220342	418	hospitalized covid	GAD-2 total score	0.205885	0.654
3	44141694	45844191	602	very severe respiratory confirmed covid	GAD-2 total score	-0.0657148	0.654043
20	35990262	37253657	493	very severe respiratory confirmed covid	Anxiety disorder	-0.129511	0.654075
3	12859210	14312007	624	very severe respiratory confirmed covid	Other anxiety disorders	0.156032	0.654098
10	114255955	115588903	597	very severe respiratory confirmed covid	Anxiety disorders	0.0965965	0.654132
3	55616626	56954878	501	very severe respiratory confirmed covid	Anxiety disorder	-0.325562	0.654189
7	81533567	82759283	503	covid	GAD-2 total score	0.402756	0.654236
1	43512670	45167235	603	covid	Other anxiety disorders	0.204046	0.654299
1	156813846	158081627	537	covid	Tense, sore, or aching muscles during worst period of anxiety	0.214132	0.65431
11	126304241	127306871	560	very severe respiratory confirmed covid	Other anxiety disorders	0.09569	0.654318
2	112644829	113930668	532	hospitalized covid	Anxiety disorders	-0.219183	0.654338
2	147252197	149568875	541	hospitalized covid	Recent easy annoyance or irritability	-0.14404	0.654339
4	126476843	127279171	218	covid	Recent inability to stop or control worrying	-0.13381	0.654381
11	132584402	133521642	487	very severe respiratory confirmed covid	Other anxiety disorders	0.0812704	0.65448
1	54771294	55727134	405	hospitalized covid	Anxiety disorders	0.128969	0.654564
5	51203266	52139773	355	hospitalized covid	Other anxiety disorders	-0.267519	0.654597
8	29744541	31134786	402	covid	Other anxiety disorders	0.119936	0.654622
3	26905341	27614908	209	covid	Tense, sore, or aching muscles during worst period of anxiety	-0.533046	0.654627
10	62626466	64069687	485	hospitalized covid	Recent easy annoyance or irritability	0.1879	0.654691
12	129170297	129887418	442	very severe respiratory confirmed covid	Anxiety disorders	0.099146	0.654735
7	82759284	83953009	483	hospitalized covid	Anxiety disorders	0.213574	0.654783
5	65606871	67096191	591	very severe respiratory confirmed covid	Recent easy annoyance or irritability	0.124606	0.654793
18	6756497	7862479	481	very severe respiratory confirmed covid	Recent inability to stop or control worrying	0.108929	0.6548
13	32986687	34722391	693	hospitalized covid	Anxiety disorders	-0.245696	0.654885
6	129850179	130550137	368	covid	Tense, sore, or aching muscles during worst period of anxiety	0.133744	0.654888
18	9816165	10675548	484	very severe respiratory confirmed covid	Recent easy annoyance or irritability	0.197979	0.654954
2	9960671	10611654	304	very severe respiratory confirmed covid	Other anxiety disorders	0.106814	0.654986
17	27344402	29783141	606	covid	Other anxiety disorders	0.480808	0.655076
17	60453121	62112373	357	hospitalized covid	Recent inability to stop or control worrying	0.335932	0.655085
2	168437446	169224445	319	covid	Anxiety disorder	0.146985	0.655242
11	78912253	79802286	457	covid	Anxiety disorders	-0.137736	0.655279
2	147252197	149568875	541	covid	Anxiety disorder	-0.109468	0.655295
18	28792735	30401128	658	very severe respiratory confirmed covid	Other anxiety disorders	-0.138844	0.655468
10	7659873	8771920	639	covid	Other anxiety disorders	0.0699134	0.655471
3	191229358	192049688	308	very severe respiratory confirmed covid	Anxiety disorders	0.491724	0.655474
8	2396123	2970491	329	hospitalized covid	GAD-2 total score	0.13908	0.655495
17	31318754	32356061	635	very severe respiratory confirmed covid	Recent easy annoyance or irritability	-0.0937163	0.655528
16	73140782	74135275	478	hospitalized covid	Other anxiety disorders	-0.113154	0.65561
3	69784970	71223281	408	hospitalized covid	Anxiety disorder	0.108822	0.655622
3	71223282	72334704	513	hospitalized covid	GAD-2 total score	-0.111457	0.655673
13	101573737	103050417	763	hospitalized covid	Anxiety disorder	0.118052	0.655724
4	160828481	161666201	277	covid	Recent easy annoyance or irritability	0.220653	0.655732
5	14910296	16592319	541	very severe respiratory confirmed covid	Recent inability to stop or control worrying	0.222447	0.655737
15	50195877	51605477	541	hospitalized covid	GAD-2 total score	0.265823	0.65575
5	176180302	177659902	350	very severe respiratory confirmed covid	GAD-2 total score	-0.385339	0.655758
3	44141694	45844191	602	very severe respiratory confirmed covid	Anxiety disorders	-0.0990897	0.655782
11	130500784	131424361	505	hospitalized covid	Anxiety disorders	0.139846	0.655841
1	220073133	220978151	28	very severe respiratory confirmed covid	GAD-2 total score	0.708947	0.655844
11	82833182	83677773	320	hospitalized covid	Anxiety disorder	-0.193235	0.655868
8	136220343	137527617	509	very severe respiratory confirmed covid	Tense, sore, or aching muscles during worst period of anxiety	-1	0.655922
6	30715007	31106493	47	hospitalized covid	GAD-2 total score	-0.129675	0.655975
2	180336046	181309939	438	very severe respiratory confirmed covid	Anxiety disorder	0.127565	0.655983
12	29647194	30358377	412	covid	GAD-2 total score	0.493716	0.655996
16	75525960	76635467	376	hospitalized covid	Anxiety disorders	0.129126	0.656007
5	160519050	161478177	315	hospitalized covid	Anxiety disorder	0.347146	0.656016
6	139716714	141449453	445	very severe respiratory confirmed covid	Anxiety disorders	0.232354	0.656036
19	17045964	17750518	228	hospitalized covid	Recent easy annoyance or irritability	-0.641694	0.656044
3	186602046	187939199	701	hospitalized covid	Other anxiety disorders	0.0541773	0.656061
8	124001020	125453322	613	hospitalized covid	Anxiety disorder	0.0804781	0.656073
5	32727915	33971056	503	very severe respiratory confirmed covid	Anxiety disorders	-0.24122	0.65609
20	3736552	4591847	446	hospitalized covid	Tense, sore, or aching muscles during worst period of anxiety	-0.161585	0.656097
16	5782969	6446081	442	very severe respiratory confirmed covid	Other anxiety disorders	0.0967887	0.656108
17	78438333	79333774	353	very severe respiratory confirmed covid	Tense, sore, or aching muscles during worst period of anxiety	0.207697	0.656108
3	124823007	125475722	234	covid	Anxiety disorder	0.166671	0.656112
21	43812792	44815008	436	covid	GAD-2 total score	0.214809	0.656258
14	105091341	106347143	176	covid	GAD-2 total score	0.622863	0.656323
19	30375793	31763008	424	very severe respiratory confirmed covid	Anxiety disorder	0.314256	0.656336
11	98929381	99619347	374	covid	Anxiety disorder	0.29382	0.65636
2	13625451	14692120	326	hospitalized covid	Anxiety disorder	-0.24901	0.656374
13	32986687	34722391	693	hospitalized covid	Anxiety disorder	-0.280069	0.6564
13	71010209	71976862	407	covid	Other anxiety disorders	-0.144502	0.656407
10	28734423	29393749	351	hospitalized covid	Other anxiety disorders	-0.27633	0.656475
18	10675549	11872226	495	covid	Recent inability to stop or control worrying	-0.138589	0.656483
13	19648629	20491181	217	very severe respiratory confirmed covid	Recent inability to stop or control worrying	0.17207	0.656502
2	36867390	37603360	273	covid	Anxiety disorder	-0.340026	0.656601
1	41977967	43512669	490	covid	Tense, sore, or aching muscles during worst period of anxiety	1	0.656606
11	11632651	12470449	513	covid	Recent easy annoyance or irritability	0.140457	0.656621
9	119890465	121008529	528	hospitalized covid	Recent easy annoyance or irritability	-0.209764	0.656639
11	96150135	97091671	312	very severe respiratory confirmed covid	GAD-2 total score	0.164468	0.656646
7	115321302	116835336	401	very severe respiratory confirmed covid	GAD-2 total score	0.264998	0.656671
7	27351287	28890886	676	very severe respiratory confirmed covid	Recent inability to stop or control worrying	-0.0967673	0.656687
19	20485500	21155862	104	hospitalized covid	Tense, sore, or aching muscles during worst period of anxiety	-0.194449	0.656742
4	20086839	21416380	563	covid	Other anxiety disorders	0.124281	0.656778
15	74458114	76401952	412	covid	Recent easy annoyance or irritability	-0.213281	0.656782
4	25832019	27385580	507	very severe respiratory confirmed covid	Tense, sore, or aching muscles during worst period of anxiety	-0.213728	0.656815
16	65882821	66738843	407	very severe respiratory confirmed covid	Anxiety disorder	0.198704	0.656842
13	28587126	30068525	632	hospitalized covid	Recent easy annoyance or irritability	-0.137928	0.656877
5	148662215	149850203	583	very severe respiratory confirmed covid	Recent inability to stop or control worrying	0.106369	0.656888
16	86748868	87669168	375	hospitalized covid	Anxiety disorder	-0.0754285	0.656961
13	19648629	20491181	217	hospitalized covid	Recent inability to stop or control worrying	0.182145	0.656989
12	51769420	53039987	661	hospitalized covid	Recent easy annoyance or irritability	0.128131	0.656991
10	12581572	13208061	372	covid	Tense, sore, or aching muscles during worst period of anxiety	0.129872	0.657069
16	77270666	77739132	355	hospitalized covid	Recent easy annoyance or irritability	0.386072	0.657076
20	18959420	19957928	565	hospitalized covid	GAD-2 total score	-0.157925	0.657094
7	28890887	30175113	690	covid	GAD-2 total score	0.140157	0.657147
1	172465154	173582511	301	hospitalized covid	Recent easy annoyance or irritability	0.17224	0.657168
18	2839843	3722828	360	very severe respiratory confirmed covid	Anxiety disorders	0.100104	0.657198
1	243048004	244723196	504	very severe respiratory confirmed covid	Anxiety disorder	0.466334	0.657265
9	5437592	6859791	522	hospitalized covid	Recent inability to stop or control worrying	-0.178954	0.657299
8	31134787	32454962	508	very severe respiratory confirmed covid	Recent inability to stop or control worrying	-0.181935	0.657349
11	21442723	22368743	319	hospitalized covid	Anxiety disorders	-0.464832	0.657363
10	15946678	17065860	530	very severe respiratory confirmed covid	GAD-2 total score	0.296011	0.657397
8	53108911	54119373	374	very severe respiratory confirmed covid	Recent easy annoyance or irritability	-0.342455	0.657412
8	2396123	2970491	329	hospitalized covid	Recent inability to stop or control worrying	-0.112734	0.657427
20	37253658	38427594	416	very severe respiratory confirmed covid	Other anxiety disorders	0.539988	0.657442
3	113657666	115649909	621	hospitalized covid	GAD-2 total score	0.103871	0.657459
3	51953969	54074844	666	very severe respiratory confirmed covid	Tense, sore, or aching muscles during worst period of anxiety	-0.243774	0.657493
11	94384536	95327210	360	very severe respiratory confirmed covid	Recent inability to stop or control worrying	0.629166	0.65756
12	68839662	70097805	521	hospitalized covid	Other anxiety disorders	0.109529	0.657571
12	90567002	92061179	468	hospitalized covid	Tense, sore, or aching muscles during worst period of anxiety	-0.334225	0.657602
2	227557842	228812485	573	very severe respiratory confirmed covid	Recent inability to stop or control worrying	-0.115251	0.657648
7	77663965	78685009	677	hospitalized covid	Tense, sore, or aching muscles during worst period of anxiety	-0.227724	0.65769
3	98212869	99045104	275	very severe respiratory confirmed covid	Tense, sore, or aching muscles during worst period of anxiety	-0.539954	0.6577
4	131098951	131873453	279	hospitalized covid	Other anxiety disorders	-0.20395	0.657741
8	8589771	9167795	298	hospitalized covid	Other anxiety disorders	-0.130658	0.657744
20	43008891	44072210	390	hospitalized covid	Tense, sore, or aching muscles during worst period of anxiety	0.630538	0.657745
14	92101229	93386328	585	very severe respiratory confirmed covid	Anxiety disorders	-0.0779849	0.657788
14	69794543	71140426	521	covid	Recent easy annoyance or irritability	-0.140698	0.657798
3	118903054	119759983	397	hospitalized covid	Recent inability to stop or control worrying	0.29902	0.657875
13	41003944	42037054	259	very severe respiratory confirmed covid	Tense, sore, or aching muscles during worst period of anxiety	-0.159994	0.657883
3	176931164	178110322	350	very severe respiratory confirmed covid	Anxiety disorders	-0.179567	0.657898
5	52837226	53747856	330	very severe respiratory confirmed covid	Recent inability to stop or control worrying	-0.374176	0.657949
5	67096192	68006993	374	covid	Tense, sore, or aching muscles during worst period of anxiety	-0.176119	0.658012
17	76596288	77412786	411	covid	Anxiety disorder	-0.0632216	0.658062
11	55947453	56623494	253	covid	GAD-2 total score	-0.222367	0.658085
4	34721846	35411236	214	hospitalized covid	Recent inability to stop or control worrying	0.230632	0.65812
19	9105578	10028840	262	covid	Anxiety disorder	-0.284645	0.658166
15	86341599	87158587	406	hospitalized covid	GAD-2 total score	-0.243953	0.658181
9	653662	1103598	291	hospitalized covid	Recent inability to stop or control worrying	0.206243	0.658215
16	85146806	86058597	359	covid	Tense, sore, or aching muscles during worst period of anxiety	-0.109297	0.658233
6	151629955	152376499	306	covid	Tense, sore, or aching muscles during worst period of anxiety	0.269188	0.658276
18	67195981	68051035	328	covid	Recent easy annoyance or irritability	-0.255701	0.658279
8	2070903	2396122	121	covid	Tense, sore, or aching muscles during worst period of anxiety	-0.374702	0.658323
11	89209739	90199932	183	covid	Tense, sore, or aching muscles during worst period of anxiety	-0.49116	0.658326
4	117313637	118395262	349	very severe respiratory confirmed covid	Tense, sore, or aching muscles during worst period of anxiety	-0.292969	0.658421
5	63214090	64438518	324	hospitalized covid	Other anxiety disorders	-0.275251	0.658457
7	4139432	4938442	355	covid	Anxiety disorders	0.137289	0.658471
1	153410810	154685545	372	hospitalized covid	GAD-2 total score	-0.187733	0.658505
16	86058598	86748867	560	hospitalized covid	Recent easy annoyance or irritability	-0.063831	0.658518
4	141087048	142807914	574	hospitalized covid	Tense, sore, or aching muscles during worst period of anxiety	0.109295	0.658533
1	197935822	199263389	368	hospitalized covid	Anxiety disorders	0.220364	0.658587
6	7808324	9020710	526	very severe respiratory confirmed covid	Other anxiety disorders	0.374933	0.658622
13	58245844	59751795	462	very severe respiratory confirmed covid	Other anxiety disorders	-0.6112	0.658694
8	27406512	28344176	444	hospitalized covid	Tense, sore, or aching muscles during worst period of anxiety	0.0942366	0.658715
1	61377616	62778733	600	very severe respiratory confirmed covid	Anxiety disorder	0.101773	0.65872
2	222327714	223353965	366	covid	Other anxiety disorders	-0.133768	0.658725
4	157597310	159176073	484	covid	Recent easy annoyance or irritability	0.430464	0.658737
15	69089816	70767983	606	covid	Recent inability to stop or control worrying	0.128461	0.65875
1	244723197	245970505	513	very severe respiratory confirmed covid	Anxiety disorder	-0.0828263	0.658816
8	121554391	122622804	384	hospitalized covid	Anxiety disorder	-0.155547	0.658856
3	181424324	183203155	464	hospitalized covid	Recent easy annoyance or irritability	0.131809	0.658861
5	174662886	176180301	543	covid	Recent easy annoyance or irritability	0.136619	0.658878
6	73170169	74401506	379	covid	Recent inability to stop or control worrying	0.181121	0.658912
22	25282437	26166934	285	very severe respiratory confirmed covid	Anxiety disorder	0.215922	0.658916
22	26166935	27192923	668	very severe respiratory confirmed covid	Recent inability to stop or control worrying	0.124785	0.658919
3	14312008	15150876	445	very severe respiratory confirmed covid	Anxiety disorders	0.149784	0.659089
1	233639474	234365796	335	very severe respiratory confirmed covid	Recent inability to stop or control worrying	0.25121	0.659091
6	10416551	11790671	617	very severe respiratory confirmed covid	Recent inability to stop or control worrying	-0.0864089	0.659106
2	49849186	50756240	385	covid	Other anxiety disorders	0.187664	0.659109
4	15910802	17290236	665	very severe respiratory confirmed covid	GAD-2 total score	-0.124045	0.659111
8	26679136	27406511	396	hospitalized covid	Anxiety disorders	-0.216236	0.659168
4	53879572	54659778	295	hospitalized covid	Recent inability to stop or control worrying	-0.93819	0.659187
11	105932283	107054024	397	very severe respiratory confirmed covid	Recent easy annoyance or irritability	-0.278535	0.659246
18	55809316	56832312	491	very severe respiratory confirmed covid	Anxiety disorder	0.148042	0.659255
12	14656850	16136742	428	hospitalized covid	Anxiety disorders	-0.375152	0.659288
14	29029225	30831154	510	very severe respiratory confirmed covid	Tense, sore, or aching muscles during worst period of anxiety	0.188516	0.659297
22	44409534	45170649	478	hospitalized covid	Other anxiety disorders	-0.0697456	0.659315
4	155044410	156520288	511	covid	Tense, sore, or aching muscles during worst period of anxiety	0.143564	0.659318
12	1078398	1942426	308	covid	GAD-2 total score	0.165536	0.659324
8	121554391	122622804	384	hospitalized covid	GAD-2 total score	0.188757	0.65936
1	205917549	208162951	558	covid	Anxiety disorders	0.150396	0.659444
5	107265912	108641784	440	very severe respiratory confirmed covid	Tense, sore, or aching muscles during worst period of anxiety	0.240981	0.65948
7	82759284	83953009	483	very severe respiratory confirmed covid	Anxiety disorders	-0.186465	0.659502
8	11740	660414	249	covid	GAD-2 total score	0.23352	0.659516
4	169555115	170682809	414	covid	Recent inability to stop or control worrying	-0.173449	0.659531
7	11855414	12694915	467	hospitalized covid	Recent inability to stop or control worrying	-0.257612	0.65958
13	30068526	31433218	606	hospitalized covid	Anxiety disorders	-0.0881128	0.659601
6	122929291	123854857	368	very severe respiratory confirmed covid	Other anxiety disorders	0.174879	0.659643
3	20754843	21790867	477	very severe respiratory confirmed covid	Tense, sore, or aching muscles during worst period of anxiety	-0.124642	0.659654
3	33991870	35009559	328	covid	GAD-2 total score	0.295096	0.659658
13	27392006	28587125	589	very severe respiratory confirmed covid	Other anxiety disorders	-0.0811786	0.659735
14	23985937	24906056	311	covid	GAD-2 total score	0.54982	0.659749
2	59251997	60775066	657	very severe respiratory confirmed covid	Recent inability to stop or control worrying	0.104324	0.659752
9	103165726	104222848	387	covid	Other anxiety disorders	-0.194202	0.659782
4	5051835	5972709	506	covid	Anxiety disorders	-0.0859693	0.659804
8	25859278	26679135	449	covid	GAD-2 total score	0.160614	0.659827
1	25885139	27992665	526	very severe respiratory confirmed covid	Anxiety disorder	-0.294682	0.659857
18	38498382	39410165	300	hospitalized covid	Anxiety disorder	-0.214153	0.659954
14	23985937	24906056	311	very severe respiratory confirmed covid	GAD-2 total score	0.231428	0.659956
10	109579150	110358382	282	very severe respiratory confirmed covid	Anxiety disorder	-0.236372	0.659973
12	27797263	28753585	368	very severe respiratory confirmed covid	GAD-2 total score	0.284699	0.660087
4	91309864	92219192	296	hospitalized covid	Tense, sore, or aching muscles during worst period of anxiety	-0.178818	0.660092
1	13481026	14720131	505	covid	Tense, sore, or aching muscles during worst period of anxiety	0.0977524	0.660125
12	56987106	58748139	520	covid	Anxiety disorder	-0.229161	0.660134
12	19532766	20074930	268	very severe respiratory confirmed covid	Recent inability to stop or control worrying	-0.252744	0.660137
1	11709174	13481025	431	hospitalized covid	Anxiety disorder	-0.171945	0.660139
2	45850048	46499326	403	hospitalized covid	Other anxiety disorders	0.121773	0.660153
15	53263127	54332799	525	covid	Recent easy annoyance or irritability	0.277726	0.660156
9	95854926	96670171	338	very severe respiratory confirmed covid	Other anxiety disorders	-0.134734	0.660186
6	164687463	165835953	498	very severe respiratory confirmed covid	Recent easy annoyance or irritability	-0.119634	0.660201
1	103148413	103784541	210	hospitalized covid	Other anxiety disorders	-0.60787	0.660216
12	111592382	113947983	521	very severe respiratory confirmed covid	GAD-2 total score	-0.116685	0.660231
3	196383153	197147990	300	very severe respiratory confirmed covid	Recent easy annoyance or irritability	-0.125708	0.660239
4	189153280	189899573	322	very severe respiratory confirmed covid	Anxiety disorders	-0.225606	0.660239
4	93451600	94757265	388	very severe respiratory confirmed covid	Anxiety disorders	0.163059	0.660284
6	39785908	40778401	528	hospitalized covid	GAD-2 total score	-0.138806	0.66032
12	76524574	77800463	503	very severe respiratory confirmed covid	Anxiety disorder	0.317285	0.660367
4	128321877	129625376	274	hospitalized covid	Recent inability to stop or control worrying	-0.199903	0.660424
4	148462209	149998528	480	very severe respiratory confirmed covid	Tense, sore, or aching muscles during worst period of anxiety	0.161622	0.660447
2	45189469	45850047	360	hospitalized covid	Anxiety disorders	-0.404192	0.660471
11	132584402	133521642	487	hospitalized covid	GAD-2 total score	-0.119112	0.660472
12	33076723	34340495	335	covid	Tense, sore, or aching muscles during worst period of anxiety	0.814866	0.66049
14	86653344	87350275	258	covid	GAD-2 total score	-0.803244	0.660533
18	68051036	69311742	508	very severe respiratory confirmed covid	Tense, sore, or aching muscles during worst period of anxiety	-0.101932	0.660587
8	22895019	23788494	455	hospitalized covid	Recent easy annoyance or irritability	0.138728	0.660633
13	107037865	108521978	710	very severe respiratory confirmed covid	Recent easy annoyance or irritability	-0.105263	0.660681
12	55416803	56987105	392	covid	Anxiety disorder	0.115116	0.660686
19	28555846	29389090	364	very severe respiratory confirmed covid	GAD-2 total score	0.148205	0.660705
18	37679128	38498381	354	very severe respiratory confirmed covid	Other anxiety disorders	-0.244839	0.660746
9	114443476	115390112	399	very severe respiratory confirmed covid	GAD-2 total score	0.25386	0.660759
8	19488889	20135628	380	hospitalized covid	Anxiety disorders	0.18228	0.660778
13	36579414	37499810	379	covid	Recent easy annoyance or irritability	-0.384176	0.660806
2	3314203	4016104	345	covid	Anxiety disorders	-0.235586	0.660862
13	30068526	31433218	606	very severe respiratory confirmed covid	Tense, sore, or aching muscles during worst period of anxiety	-0.16729	0.660912
16	9104470	9754796	317	very severe respiratory confirmed covid	Recent inability to stop or control worrying	0.187433	0.660936
14	56206431	57460781	702	hospitalized covid	Anxiety disorder	0.146823	0.660941
8	130383564	131545725	461	very severe respiratory confirmed covid	Recent inability to stop or control worrying	0.18349	0.661005
4	134109979	135809542	401	very severe respiratory confirmed covid	Recent easy annoyance or irritability	-0.267555	0.661034
20	4591848	5379450	425	very severe respiratory confirmed covid	Other anxiety disorders	0.0804486	0.661047
3	167118894	168972662	557	hospitalized covid	Anxiety disorders	0.116009	0.661147
3	67454741	68319770	264	covid	Anxiety disorders	0.304989	0.661164
3	174684708	175671424	400	hospitalized covid	Anxiety disorder	0.248014	0.661178
13	66382287	67718879	472	covid	GAD-2 total score	0.196834	0.661182
8	90364150	91457962	326	hospitalized covid	Anxiety disorders	-0.166069	0.661232
4	74885901	76497358	488	hospitalized covid	Recent easy annoyance or irritability	-0.413055	0.661268
13	63973942	65187138	355	covid	Anxiety disorders	0.149555	0.661271
10	130694009	131694738	502	covid	Tense, sore, or aching muscles during worst period of anxiety	-0.578371	0.661271
8	119423299	120216587	373	covid	Other anxiety disorders	-0.128421	0.661318
16	62607091	64207176	530	covid	Recent easy annoyance or irritability	0.163374	0.661351
3	67454741	68319770	264	very severe respiratory confirmed covid	Tense, sore, or aching muscles during worst period of anxiety	0.222785	0.661408
3	76157471	77507832	485	very severe respiratory confirmed covid	Anxiety disorder	-0.299019	0.661452
5	103788461	104850490	290	covid	Anxiety disorders	0.497164	0.661464
12	12721875	13559527	418	hospitalized covid	Anxiety disorders	-0.165364	0.661469
12	128372589	129170296	439	hospitalized covid	GAD-2 total score	-0.119896	0.66153
2	188895311	189882702	241	covid	Other anxiety disorders	0.227748	0.661549
2	215899571	217566011	665	very severe respiratory confirmed covid	GAD-2 total score	-0.181505	0.661554
7	22165061	23106680	386	very severe respiratory confirmed covid	Anxiety disorders	-0.129571	0.661571
4	30455556	31395092	327	very severe respiratory confirmed covid	Recent inability to stop or control worrying	0.132801	0.66159
2	241113280	241910366	324	hospitalized covid	Anxiety disorder	-0.377964	0.661675
22	44409534	45170649	478	hospitalized covid	Recent easy annoyance or irritability	0.103219	0.661681
8	9167796	9835863	311	hospitalized covid	Recent inability to stop or control worrying	-0.157713	0.661682
5	179794711	180902886	285	covid	Other anxiety disorders	-0.12639	0.66172
8	2396123	2970491	329	covid	Recent inability to stop or control worrying	-0.160448	0.661756
14	61652817	62717985	447	very severe respiratory confirmed covid	Tense, sore, or aching muscles during worst period of anxiety	-0.15427	0.661778
14	43321169	44623273	388	very severe respiratory confirmed covid	Recent easy annoyance or irritability	0.303586	0.661854
8	120216588	121554390	488	very severe respiratory confirmed covid	Recent easy annoyance or irritability	0.596241	0.661952
8	6019164	6663427	459	hospitalized covid	GAD-2 total score	-0.130098	0.661988
11	68887345	69713996	304	very severe respiratory confirmed covid	Anxiety disorders	0.145081	0.66201
22	27192924	27952441	642	very severe respiratory confirmed covid	GAD-2 total score	0.0520549	0.662135
8	62330901	63253462	359	very severe respiratory confirmed covid	Anxiety disorders	-0.490113	0.662154
10	108725998	109579149	373	very severe respiratory confirmed covid	Recent easy annoyance or irritability	-1	0.662186
4	189153280	189899573	322	very severe respiratory confirmed covid	GAD-2 total score	0.228682	0.662193
7	53176524	54086987	354	very severe respiratory confirmed covid	GAD-2 total score	-0.955136	0.662193
7	142098980	144324464	522	very severe respiratory confirmed covid	GAD-2 total score	-0.244334	0.662209
6	45408422	46430701	385	hospitalized covid	Anxiety disorders	-0.207221	0.66221
12	117091844	118256124	572	very severe respiratory confirmed covid	GAD-2 total score	0.137019	0.662236
1	31639218	33066846	373	hospitalized covid	Tense, sore, or aching muscles during worst period of anxiety	0.389777	0.662248
8	142611890	143611461	305	hospitalized covid	Anxiety disorder	-0.151122	0.662249
13	86321289	87043588	210	very severe respiratory confirmed covid	Recent inability to stop or control worrying	-0.237536	0.662316
20	33890061	35990261	425	covid	Other anxiety disorders	-0.246635	0.662352
12	25058715	25990813	427	hospitalized covid	Other anxiety disorders	0.205263	0.662383
6	148184845	149278798	607	covid	Tense, sore, or aching muscles during worst period of anxiety	0.104347	0.662406
9	119001228	119890464	488	very severe respiratory confirmed covid	Anxiety disorders	-0.369902	0.662459
8	2970492	3386667	321	hospitalized covid	Recent easy annoyance or irritability	-0.421996	0.662543
7	50894509	51951647	405	covid	Anxiety disorder	0.129632	0.662566
9	117054910	117989017	495	covid	Anxiety disorders	0.186528	0.662578
6	22199714	23192337	481	hospitalized covid	Recent inability to stop or control worrying	-0.119281	0.662615
2	26894103	28819510	540	hospitalized covid	GAD-2 total score	-0.195548	0.662617
2	17241116	18656325	533	hospitalized covid	Tense, sore, or aching muscles during worst period of anxiety	-0.152137	0.662661
14	40965850	41614833	215	very severe respiratory confirmed covid	Recent inability to stop or control worrying	0.364263	0.662663
7	152253295	153241228	383	hospitalized covid	GAD-2 total score	-0.13401	0.662703
7	81533567	82759283	503	very severe respiratory confirmed covid	Anxiety disorder	0.187891	0.662722
1	169521552	170193207	332	hospitalized covid	GAD-2 total score	0.929234	0.662725
9	6859792	7388202	400	hospitalized covid	Recent inability to stop or control worrying	0.102015	0.662756
10	131694739	132576793	455	very severe respiratory confirmed covid	Anxiety disorders	0.116629	0.662771
10	42392743	42984427	61	very severe respiratory confirmed covid	Anxiety disorders	0.219774	0.662787
9	32253284	33194892	416	covid	Tense, sore, or aching muscles during worst period of anxiety	0.241013	0.662793
3	194217141	195196789	408	covid	Recent inability to stop or control worrying	0.449051	0.662826
15	91593624	92675405	481	hospitalized covid	Other anxiety disorders	0.0753678	0.662846
4	164781848	165824650	387	covid	Tense, sore, or aching muscles during worst period of anxiety	0.218858	0.662888
5	52837226	53747856	330	very severe respiratory confirmed covid	Anxiety disorders	-0.28426	0.662955
13	88968401	89764426	222	very severe respiratory confirmed covid	Recent easy annoyance or irritability	-0.572269	0.663067
21	44815009	46045433	293	hospitalized covid	Recent easy annoyance or irritability	-0.261197	0.663067
12	11742150	12721874	458	very severe respiratory confirmed covid	GAD-2 total score	0.172815	0.663089
3	106174686	107736519	471	hospitalized covid	Other anxiety disorders	0.172149	0.663114
4	39820062	40590541	301	covid	Recent easy annoyance or irritability	-0.163663	0.663146
1	199263390	200134005	337	very severe respiratory confirmed covid	Anxiety disorders	-0.399746	0.663156
8	98132520	99388944	517	hospitalized covid	Other anxiety disorders	-0.0970225	0.663178
4	121981244	122655434	287	covid	Anxiety disorders	-0.241286	0.66318
10	17065861	18529742	536	covid	Anxiety disorder	-0.241519	0.663189
9	134141937	135135887	371	hospitalized covid	GAD-2 total score	0.123325	0.663267
14	82524786	84087372	569	covid	Anxiety disorder	-0.130064	0.663289
11	7915072	9080939	546	very severe respiratory confirmed covid	Recent inability to stop or control worrying	0.0927617	0.663324
14	65229392	66300066	384	hospitalized covid	GAD-2 total score	0.250644	0.663334
10	69904171	71050504	411	hospitalized covid	Anxiety disorders	-0.213945	0.663357
13	28587126	30068525	632	hospitalized covid	Anxiety disorders	0.140902	0.66342
8	112601514	113650853	269	very severe respiratory confirmed covid	Recent easy annoyance or irritability	0.984453	0.663545
5	103788461	104850490	290	hospitalized covid	GAD-2 total score	-0.202381	0.663576
3	167118894	168972662	557	covid	Other anxiety disorders	-0.105767	0.663584
16	72089512	73140781	268	very severe respiratory confirmed covid	Other anxiety disorders	0.293986	0.663634
17	21432874	25872110	236	hospitalized covid	Recent easy annoyance or irritability	-0.540147	0.663644
6	44596898	45408421	244	very severe respiratory confirmed covid	Recent inability to stop or control worrying	0.452861	0.663655
8	28344177	29744540	485	hospitalized covid	Anxiety disorders	-0.127257	0.663661
2	75942398	76649030	254	hospitalized covid	GAD-2 total score	0.400323	0.663693
4	88502718	89244554	322	covid	Anxiety disorder	0.402413	0.663739
14	102004378	103617472	430	very severe respiratory confirmed covid	Recent inability to stop or control worrying	0.14501	0.663788
4	84003063	85437805	486	hospitalized covid	Tense, sore, or aching muscles during worst period of anxiety	-0.192135	0.663789
14	64033238	65229391	386	very severe respiratory confirmed covid	Recent easy annoyance or irritability	0.401813	0.663805
11	10370101	11081299	357	covid	Anxiety disorder	-0.165996	0.66382
6	16566883	17391994	354	very severe respiratory confirmed covid	Tense, sore, or aching muscles during worst period of anxiety	-0.147715	0.663828
1	205009624	205917548	422	very severe respiratory confirmed covid	Recent inability to stop or control worrying	0.331278	0.663841
18	1940212	2839842	381	hospitalized covid	Other anxiety disorders	0.152659	0.663875
11	80726013	81658298	489	very severe respiratory confirmed covid	Anxiety disorders	0.159223	0.663986
15	27563173	29141035	298	covid	Tense, sore, or aching muscles during worst period of anxiety	-0.142887	0.663988
12	23923799	25058714	527	hospitalized covid	Recent easy annoyance or irritability	-0.282051	0.664023
13	90518148	91764204	457	covid	Recent easy annoyance or irritability	0.326824	0.664059
11	11081300	11632650	478	very severe respiratory confirmed covid	GAD-2 total score	0.140976	0.664095
14	30831155	32382245	426	very severe respiratory confirmed covid	Recent easy annoyance or irritability	-0.118641	0.664119
14	99474534	100786189	507	very severe respiratory confirmed covid	Anxiety disorders	0.112597	0.664146
5	157191082	158484775	504	covid	Tense, sore, or aching muscles during worst period of anxiety	-0.652979	0.664154
15	82191078	84209760	476	hospitalized covid	Anxiety disorders	-0.11438	0.664155
14	90662837	92101228	490	covid	Recent inability to stop or control worrying	0.101965	0.664161
10	49197321	50145673	375	very severe respiratory confirmed covid	Recent easy annoyance or irritability	0.214571	0.664205
1	167163955	168179086	431	covid	Recent easy annoyance or irritability	1	0.664251
3	112408514	113657665	477	hospitalized covid	GAD-2 total score	0.211018	0.664286
2	75148104	75942397	395	covid	Other anxiety disorders	0.135855	0.664293
3	145211908	145903838	265	hospitalized covid	Tense, sore, or aching muscles during worst period of anxiety	0.297078	0.664303
7	27351287	28890886	676	very severe respiratory confirmed covid	Other anxiety disorders	0.0998637	0.66436
3	61277588	62609818	577	covid	Tense, sore, or aching muscles during worst period of anxiety	-0.10825	0.6644
6	52598880	53425492	341	very severe respiratory confirmed covid	Anxiety disorders	-0.188416	0.66442
13	50419897	51554236	384	hospitalized covid	Anxiety disorders	0.153138	0.664449
19	10028841	11681978	508	covid	Recent inability to stop or control worrying	0.0807581	0.664451
14	59447538	60099482	333	very severe respiratory confirmed covid	Recent inability to stop or control worrying	0.382736	0.664462
5	17803478	18791410	282	covid	Recent inability to stop or control worrying	0.122298	0.664506
5	176180302	177659902	350	very severe respiratory confirmed covid	Anxiety disorder	-0.524026	0.664549
21	37303549	38046449	350	hospitalized covid	Recent inability to stop or control worrying	0.312364	0.664558
12	12721875	13559527	418	covid	GAD-2 total score	-0.0952513	0.664563
12	86933477	88344764	335	hospitalized covid	Recent easy annoyance or irritability	-0.326846	0.664572
22	20969185	22404422	405	very severe respiratory confirmed covid	Anxiety disorders	0.114389	0.664598
7	145415776	146574327	330	covid	Recent easy annoyance or irritability	-0.220512	0.664635
1	217352166	218563960	505	covid	GAD-2 total score	0.559549	0.664681
2	53032977	53852120	370	very severe respiratory confirmed covid	Anxiety disorders	-0.296176	0.664719
1	6136815	7711794	640	covid	Recent inability to stop or control worrying	-0.171977	0.66474
11	120064529	121208186	514	covid	Recent easy annoyance or irritability	-0.136279	0.664742
18	848351	1940211	431	covid	Anxiety disorder	0.163278	0.664753
2	45189469	45850047	360	very severe respiratory confirmed covid	Anxiety disorders	-0.466382	0.664754
12	114685671	115439451	341	hospitalized covid	Recent inability to stop or control worrying	0.144047	0.664755
6	26396201	27261035	262	hospitalized covid	Tense, sore, or aching muscles during worst period of anxiety	0.233831	0.664787
5	174662886	176180301	543	very severe respiratory confirmed covid	Anxiety disorders	-0.104717	0.664826
3	172004761	173415591	527	covid	GAD-2 total score	-0.120492	0.664849
3	47588462	50387742	625	very severe respiratory confirmed covid	Recent inability to stop or control worrying	0.256776	0.664854
17	13648447	14508610	424	very severe respiratory confirmed covid	Recent easy annoyance or irritability	0.11128	0.664892
12	13559528	14656849	481	hospitalized covid	Anxiety disorders	-0.112186	0.664896
17	78438333	79333774	353	covid	Anxiety disorders	0.176367	0.664907
10	99367801	100337830	440	covid	Other anxiety disorders	-0.216466	0.66493
19	17750519	18504867	274	covid	Tense, sore, or aching muscles during worst period of anxiety	-0.19354	0.664949
8	115334859	116094203	220	covid	Recent easy annoyance or irritability	0.348743	0.66497
4	28177793	28927438	278	hospitalized covid	Recent easy annoyance or irritability	0.417354	0.664999
12	97814022	99244337	589	covid	Recent easy annoyance or irritability	-0.106387	0.665007
2	115203836	116415816	386	very severe respiratory confirmed covid	Anxiety disorders	-0.252833	0.665008
8	137527618	138564843	372	covid	Other anxiety disorders	-0.266814	0.665034
12	19532766	20074930	268	very severe respiratory confirmed covid	Tense, sore, or aching muscles during worst period of anxiety	-0.247086	0.665051
10	131694739	132576793	455	hospitalized covid	GAD-2 total score	0.126794	0.665097
10	71050505	71672997	423	covid	Tense, sore, or aching muscles during worst period of anxiety	0.165746	0.665215
20	57924038	58780894	358	covid	Recent inability to stop or control worrying	-0.0950906	0.665254
2	18656326	20064517	569	very severe respiratory confirmed covid	Anxiety disorders	-0.101324	0.66532
4	180540878	181122433	236	hospitalized covid	Recent inability to stop or control worrying	-0.161191	0.665338
6	22199714	23192337	481	covid	GAD-2 total score	0.106741	0.665355
1	3582048	4281476	238	covid	Tense, sore, or aching muscles during worst period of anxiety	0.219151	0.665412
13	70427881	71010208	270	very severe respiratory confirmed covid	Tense, sore, or aching muscles during worst period of anxiety	0.499796	0.665421
1	73992171	75132092	339	hospitalized covid	Recent inability to stop or control worrying	0.277827	0.665437
8	1628040	2070902	292	hospitalized covid	Anxiety disorder	0.0756373	0.665475
10	100337831	101271451	320	covid	Tense, sore, or aching muscles during worst period of anxiety	-0.402069	0.665492
16	29043178	31384210	373	very severe respiratory confirmed covid	Recent easy annoyance or irritability	0.747609	0.665508
15	40604781	42332685	490	hospitalized covid	Anxiety disorder	0.140255	0.665508
1	166458032	167163954	395	very severe respiratory confirmed covid	Anxiety disorders	-0.384739	0.665527
8	78633660	79756169	304	covid	Recent inability to stop or control worrying	-0.410865	0.665559
5	3677596	4636542	396	hospitalized covid	Anxiety disorder	-0.1191	0.665563
9	117989018	119001227	375	covid	Recent easy annoyance or irritability	0.482049	0.665594
6	5378214	6621937	726	very severe respiratory confirmed covid	Other anxiety disorders	0.055373	0.665599
10	85463485	86459980	458	very severe respiratory confirmed covid	GAD-2 total score	0.240813	0.665618
17	20402495	21432873	180	hospitalized covid	Other anxiety disorders	0.528619	0.665711
8	116094204	118300068	683	hospitalized covid	Recent easy annoyance or irritability	0.107801	0.665713
10	8771921	10081279	512	very severe respiratory confirmed covid	Anxiety disorders	-0.291159	0.665757
4	30455556	31395092	327	very severe respiratory confirmed covid	Recent easy annoyance or irritability	-0.199767	0.665764
4	151014323	152162098	313	very severe respiratory confirmed covid	Recent inability to stop or control worrying	0.648336	0.665833
4	153520884	155044409	588	very severe respiratory confirmed covid	Recent easy annoyance or irritability	-0.0605982	0.66584
9	100310518	101596750	607	covid	Anxiety disorders	-0.156236	0.665917
2	139505820	140934531	512	very severe respiratory confirmed covid	Other anxiety disorders	0.205137	0.665965
14	33591114	34695195	676	hospitalized covid	Recent easy annoyance or irritability	-0.0871258	0.66598
1	183920617	184953089	410	very severe respiratory confirmed covid	Other anxiety disorders	0.475132	0.665981
2	159040980	160200379	477	very severe respiratory confirmed covid	Other anxiety disorders	0.37114	0.665985
6	112342874	113705003	498	hospitalized covid	Recent easy annoyance or irritability	-0.162184	0.666012
6	26396201	27261035	262	covid	Recent easy annoyance or irritability	0.568612	0.666039
22	20969185	22404422	405	hospitalized covid	Tense, sore, or aching muscles during worst period of anxiety	0.291868	0.666044
11	20686337	21442722	483	hospitalized covid	GAD-2 total score	0.155512	0.666072
4	89244555	90236971	322	hospitalized covid	Anxiety disorder	0.203808	0.66611
3	110935509	111693782	317	covid	Recent easy annoyance or irritability	-0.433974	0.666128
19	53431218	54042240	262	very severe respiratory confirmed covid	Recent easy annoyance or irritability	-0.138708	0.66613
11	17583949	18740267	434	very severe respiratory confirmed covid	Anxiety disorder	-0.183949	0.666159
18	10675549	11872226	495	hospitalized covid	Anxiety disorder	-0.11278	0.666178
6	22199714	23192337	481	very severe respiratory confirmed covid	Other anxiety disorders	-0.324881	0.66618
5	42856333	44049878	270	covid	Recent easy annoyance or irritability	0.247559	0.666189
6	36346354	37570051	549	very severe respiratory confirmed covid	Anxiety disorders	0.118879	0.666189
1	213958293	214783872	381	very severe respiratory confirmed covid	Other anxiety disorders	0.113624	0.666196
3	2140012	3128152	661	hospitalized covid	Anxiety disorders	-0.0628639	0.666218
6	55469138	56200985	276	covid	Anxiety disorders	0.280141	0.666313
16	17343278	19104257	397	covid	Recent easy annoyance or irritability	0.10819	0.666318
7	90660832	92530165	515	covid	GAD-2 total score	0.176246	0.666319
4	78967716	79880101	375	hospitalized covid	Anxiety disorder	0.226933	0.666321
6	37570052	38688720	384	covid	Anxiety disorder	-0.199781	0.666329
5	3677596	4636542	396	very severe respiratory confirmed covid	Tense, sore, or aching muscles during worst period of anxiety	0.184524	0.666331
1	234365797	235097113	382	covid	Other anxiety disorders	-0.170751	0.666406
12	3871115	4967643	545	covid	Anxiety disorders	0.104177	0.666429
19	9105578	10028840	262	covid	Other anxiety disorders	-0.27464	0.666462
13	59751796	61268155	589	covid	Anxiety disorder	0.316592	0.666478
12	51769420	53039987	661	very severe respiratory confirmed covid	GAD-2 total score	-0.217968	0.666538
8	66960439	68683823	402	very severe respiratory confirmed covid	Recent easy annoyance or irritability	-0.341625	0.666547
7	106399740	107658603	436	hospitalized covid	Recent inability to stop or control worrying	-0.209947	0.666567
16	29043178	31384210	373	covid	Other anxiety disorders	0.316051	0.666581
12	29647194	30358377	412	very severe respiratory confirmed covid	Recent easy annoyance or irritability	-0.147515	0.666583
6	42103739	43770626	511	covid	Anxiety disorder	-0.127283	0.66659
7	42494807	43448815	372	covid	Tense, sore, or aching muscles during worst period of anxiety	0.231335	0.666601
11	11081300	11632650	478	hospitalized covid	Other anxiety disorders	0.112112	0.666733
10	77144962	78665481	524	covid	Anxiety disorder	0.107141	0.66675
13	107037865	108521978	710	hospitalized covid	Tense, sore, or aching muscles during worst period of anxiety	0.0808723	0.666756
19	19749167	20485499	174	hospitalized covid	GAD-2 total score	0.432708	0.666769
3	19030989	20754842	497	very severe respiratory confirmed covid	Anxiety disorder	0.122985	0.666775
2	75942398	76649030	254	hospitalized covid	Other anxiety disorders	-1	0.666872
5	37925488	39438985	632	very severe respiratory confirmed covid	Anxiety disorders	0.0799454	0.666882
1	17557747	18427820	404	very severe respiratory confirmed covid	Anxiety disorders	-0.204075	0.666892
3	160584962	161628883	350	hospitalized covid	Recent inability to stop or control worrying	0.375071	0.666893
5	4636543	5828694	618	very severe respiratory confirmed covid	Anxiety disorder	-0.0874848	0.666902
12	55416803	56987105	392	covid	Recent inability to stop or control worrying	-0.192861	0.666907
7	105312564	106399739	513	hospitalized covid	Recent inability to stop or control worrying	-0.110656	0.666915
12	96828315	97814021	464	very severe respiratory confirmed covid	Other anxiety disorders	-0.251279	0.666962
4	14967148	15910801	350	covid	GAD-2 total score	-0.655865	0.666975
4	183603893	184338584	299	hospitalized covid	Anxiety disorders	0.160556	0.666989
2	141802665	142494980	336	covid	Anxiety disorder	0.180977	0.667005
13	24818334	25977140	515	covid	Tense, sore, or aching muscles during worst period of anxiety	-0.168375	0.667044
14	29029225	30831154	510	covid	Other anxiety disorders	0.145282	0.6671
20	33890061	35990261	425	hospitalized covid	Recent inability to stop or control worrying	-0.217456	0.667119
20	60766558	61470768	264	very severe respiratory confirmed covid	Recent easy annoyance or irritability	-0.173056	0.667131
20	49236419	50653620	607	covid	Recent inability to stop or control worrying	-0.0838214	0.66718
14	105091341	106347143	176	covid	Anxiety disorders	0.694984	0.667187
4	76497359	78045637	650	hospitalized covid	Anxiety disorders	0.110915	0.667209
11	43949378	45019559	543	covid	GAD-2 total score	0.0800604	0.667222
6	45408422	46430701	385	covid	Recent easy annoyance or irritability	-0.313825	0.667224
9	72288879	73915494	719	covid	Other anxiety disorders	-0.132589	0.667227
10	116845214	118416049	484	very severe respiratory confirmed covid	Recent inability to stop or control worrying	0.29789	0.667238
6	13352327	15069421	657	very severe respiratory confirmed covid	Recent inability to stop or control worrying	0.0911093	0.667241
6	33864263	34979270	323	hospitalized covid	GAD-2 total score	-0.228089	0.667255
15	25384328	26392947	479	hospitalized covid	Anxiety disorders	0.0908001	0.667261
5	149850204	150981934	531	covid	Recent inability to stop or control worrying	-0.161099	0.667295
15	96864279	98025684	440	covid	Recent inability to stop or control worrying	0.0743728	0.667351
7	137657460	138755107	410	covid	Other anxiety disorders	-0.0847951	0.667359
20	2668109	3736551	391	very severe respiratory confirmed covid	Anxiety disorders	0.143897	0.667376
11	13364728	15126767	561	hospitalized covid	Other anxiety disorders	0.110935	0.667376
7	17596579	19131026	602	hospitalized covid	Recent inability to stop or control worrying	-0.112662	0.667406
6	37570052	38688720	384	hospitalized covid	Other anxiety disorders	0.174657	0.667432
22	37364005	38718589	556	covid	Tense, sore, or aching muscles during worst period of anxiety	-0.143427	0.667454
20	3736552	4591847	446	hospitalized covid	Anxiety disorders	-0.147731	0.667473
2	205038120	206821199	714	covid	Anxiety disorders	0.0790339	0.667473
7	70144615	71215741	422	hospitalized covid	Tense, sore, or aching muscles during worst period of anxiety	0.118242	0.667481
10	42984428	43769842	269	covid	Recent easy annoyance or irritability	-1	0.66749
3	6421146	7529554	536	covid	Recent inability to stop or control worrying	-0.134451	0.667495
10	73514215	75694023	471	covid	Anxiety disorders	0.191928	0.667519
1	65894185	66778015	327	covid	GAD-2 total score	0.534243	0.667564
11	11081300	11632650	478	hospitalized covid	Anxiety disorders	0.129896	0.667578
7	76451929	77663964	337	very severe respiratory confirmed covid	Tense, sore, or aching muscles during worst period of anxiety	0.274019	0.667589
12	47499604	48227035	307	hospitalized covid	Tense, sore, or aching muscles during worst period of anxiety	0.25897	0.667647
12	41198230	42117736	407	very severe respiratory confirmed covid	Recent inability to stop or control worrying	-0.443953	0.667677
5	173606996	174662885	567	very severe respiratory confirmed covid	Anxiety disorder	0.0994507	0.667682
3	118903054	119759983	397	covid	GAD-2 total score	-1	0.667687
5	162386028	163781268	506	very severe respiratory confirmed covid	Other anxiety disorders	0.155235	0.667744
12	116197676	117091843	391	hospitalized covid	Anxiety disorder	-0.108023	0.667756
12	40017397	41198229	536	hospitalized covid	Tense, sore, or aching muscles during worst period of anxiety	-0.264649	0.667781
1	241033585	241813534	423	very severe respiratory confirmed covid	GAD-2 total score	0.117737	0.6679
2	121073753	122026817	352	hospitalized covid	Anxiety disorder	0.116183	0.667915
9	112865521	113646149	451	covid	Recent inability to stop or control worrying	-0.111868	0.667938
14	49002066	50500564	436	hospitalized covid	Anxiety disorders	0.115663	0.667981
6	29529756	29833843	32	hospitalized covid	Anxiety disorders	-0.229785	0.668015
2	3314203	4016104	345	very severe respiratory confirmed covid	GAD-2 total score	-0.641143	0.668048
2	54688235	55663336	443	covid	Recent inability to stop or control worrying	-0.812156	0.668095
13	40091624	41003943	441	very severe respiratory confirmed covid	GAD-2 total score	0.873632	0.668121
16	65882821	66738843	407	very severe respiratory confirmed covid	Anxiety disorders	0.163511	0.668138
1	163141863	163854567	343	hospitalized covid	Anxiety disorder	0.418075	0.668177
9	19463293	20483880	400	hospitalized covid	Recent inability to stop or control worrying	0.132133	0.668191
22	36135969	37364004	510	hospitalized covid	GAD-2 total score	0.104779	0.668199
2	206821200	207726594	333	very severe respiratory confirmed covid	Anxiety disorders	-0.15806	0.66821
6	3964073	4657086	384	covid	Recent easy annoyance or irritability	0.53483	0.668214
9	9170121	9920258	401	very severe respiratory confirmed covid	Recent easy annoyance or irritability	-0.184606	0.66825
17	74908267	75619256	332	covid	GAD-2 total score	0.137169	0.668339
19	23468993	24567341	190	covid	Anxiety disorders	0.82308	0.668345
8	52326237	53108910	302	covid	Anxiety disorders	0.326557	0.668348
7	99465541	100849307	359	covid	Anxiety disorder	0.110581	0.66838
12	132957946	133841814	189	very severe respiratory confirmed covid	Recent easy annoyance or irritability	0.135834	0.668469
21	15026793	15840033	227	hospitalized covid	Tense, sore, or aching muscles during worst period of anxiety	-0.380911	0.668497
3	194217141	195196789	408	hospitalized covid	Recent inability to stop or control worrying	-0.371195	0.668512
4	71468301	73258294	387	very severe respiratory confirmed covid	Anxiety disorders	-0.412623	0.668519
11	92209169	93576641	473	hospitalized covid	Recent inability to stop or control worrying	0.311826	0.668565
6	107309328	109043244	532	very severe respiratory confirmed covid	GAD-2 total score	0.111398	0.668594
1	5362405	6136814	354	hospitalized covid	Other anxiety disorders	0.138869	0.668623
10	7659873	8771920	639	covid	Tense, sore, or aching muscles during worst period of anxiety	0.0980112	0.668634
5	165289212	166863413	540	covid	Recent inability to stop or control worrying	0.136993	0.66864
5	77290256	79005158	543	very severe respiratory confirmed covid	Recent easy annoyance or irritability	-0.121405	0.668699
12	44923826	46037744	327	covid	GAD-2 total score	0.311393	0.668717
12	96828315	97814021	464	covid	Recent inability to stop or control worrying	0.167148	0.668724
5	136949854	139408116	585	hospitalized covid	Other anxiety disorders	-0.290012	0.668739
5	71468652	73314061	674	very severe respiratory confirmed covid	Recent inability to stop or control worrying	0.204127	0.668741
2	147252197	149568875	541	very severe respiratory confirmed covid	Anxiety disorders	0.0828568	0.668821
11	116247378	117295641	451	covid	Recent easy annoyance or irritability	-0.104376	0.668848
3	8664893	9970731	649	very severe respiratory confirmed covid	Recent easy annoyance or irritability	-0.11869	0.668898
19	16079007	17045963	276	covid	GAD-2 total score	-0.181336	0.668958
4	15910802	17290236	665	very severe respiratory confirmed covid	Tense, sore, or aching muscles during worst period of anxiety	-0.222586	0.668985
6	3964073	4657086	384	hospitalized covid	Anxiety disorders	0.252881	0.669038
13	74437636	75882384	666	very severe respiratory confirmed covid	GAD-2 total score	-0.183986	0.669163
2	170865766	171566482	353	covid	Other anxiety disorders	0.18312	0.669165
18	69311743	70540349	504	hospitalized covid	Tense, sore, or aching muscles during worst period of anxiety	0.131342	0.669168
3	64662374	65326751	367	very severe respiratory confirmed covid	Other anxiety disorders	0.366223	0.669201
5	17803478	18791410	282	covid	Anxiety disorder	0.130205	0.669486
8	139404632	140355988	497	very severe respiratory confirmed covid	Tense, sore, or aching muscles during worst period of anxiety	-0.46579	0.669519
2	212520454	213194362	263	covid	GAD-2 total score	0.459104	0.66952
14	104439107	105091340	169	covid	GAD-2 total score	0.346762	0.669593
1	110224231	111134062	415	covid	Anxiety disorders	0.180296	0.66969
4	89244555	90236971	322	covid	GAD-2 total score	-0.207551	0.669702
5	117348498	118605251	401	covid	Other anxiety disorders	-0.311792	0.669724
16	57119890	58508978	583	very severe respiratory confirmed covid	Anxiety disorder	0.0919097	0.669729
15	46884072	47693316	269	very severe respiratory confirmed covid	Recent easy annoyance or irritability	-0.200264	0.669731
1	64344227	65894184	578	very severe respiratory confirmed covid	Tense, sore, or aching muscles during worst period of anxiety	0.103577	0.669733
7	40261241	41415925	362	hospitalized covid	Tense, sore, or aching muscles during worst period of anxiety	-0.12969	0.669739
4	34721846	35411236	214	hospitalized covid	Recent easy annoyance or irritability	0.253475	0.669745
5	4636543	5828694	618	hospitalized covid	GAD-2 total score	-0.0888575	0.669765
7	128779174	130418704	523	covid	Anxiety disorder	0.134966	0.669824
14	49002066	50500564	436	hospitalized covid	Tense, sore, or aching muscles during worst period of anxiety	-0.116808	0.669914
3	4835084	5496182	291	covid	Anxiety disorders	0.159247	0.669918
6	110647843	111363443	222	hospitalized covid	GAD-2 total score	0.193902	0.669946
12	4967644	6023700	651	hospitalized covid	Anxiety disorder	0.0582002	0.669975
2	157556097	159040979	369	covid	Recent easy annoyance or irritability	0.182854	0.670012
1	161945443	163141862	634	hospitalized covid	Recent inability to stop or control worrying	0.088368	0.67003
1	87667573	88656689	395	hospitalized covid	GAD-2 total score	-0.142929	0.670038
7	54086988	54550500	159	hospitalized covid	Recent easy annoyance or irritability	0.637531	0.67008
8	114781575	115334858	201	very severe respiratory confirmed covid	Anxiety disorder	-0.192245	0.670109
11	102671666	103495635	351	hospitalized covid	Recent easy annoyance or irritability	-0.316021	0.670123
10	84679430	85463484	358	very severe respiratory confirmed covid	Other anxiety disorders	-0.328156	0.67016
2	54688235	55663336	443	very severe respiratory confirmed covid	Recent inability to stop or control worrying	-0.232104	0.670164
20	49236419	50653620	607	hospitalized covid	Recent easy annoyance or irritability	-0.124441	0.670184
10	79952997	81190573	639	very severe respiratory confirmed covid	Recent easy annoyance or irritability	-0.113741	0.670235
5	139408117	141253830	656	hospitalized covid	Tense, sore, or aching muscles during worst period of anxiety	-0.139883	0.670239
4	152162099	153520883	389	covid	Recent inability to stop or control worrying	-0.137816	0.670298
1	187072606	187757076	277	covid	Recent easy annoyance or irritability	0.529824	0.670306
5	40290852	41279590	384	hospitalized covid	Anxiety disorder	0.177147	0.670327
5	22149043	23246745	396	hospitalized covid	Other anxiety disorders	-0.292917	0.670337
14	54359599	55292832	352	very severe respiratory confirmed covid	Anxiety disorder	-0.131708	0.670342
19	19749167	20485499	174	covid	Recent easy annoyance or irritability	-0.261533	0.670346
9	20483881	21674032	457	covid	Recent easy annoyance or irritability	0.217438	0.670349
19	24567342	28555845	144	hospitalized covid	Anxiety disorder	-0.576019	0.670413
7	99465541	100849307	359	very severe respiratory confirmed covid	Anxiety disorder	-0.10472	0.670457
3	148638309	149998411	528	very severe respiratory confirmed covid	GAD-2 total score	-0.203364	0.670482
6	34979271	36346353	477	covid	Tense, sore, or aching muscles during worst period of anxiety	0.45586	0.67051
11	5533058	6180840	378	covid	Other anxiety disorders	-0.476055	0.670513
11	34672698	35500367	477	hospitalized covid	Anxiety disorders	-0.105731	0.670557
6	21295865	22199713	318	hospitalized covid	Recent inability to stop or control worrying	-0.203011	0.670563
2	168437446	169224445	319	very severe respiratory confirmed covid	Recent inability to stop or control worrying	0.130121	0.670578
5	130573818	132554690	554	very severe respiratory confirmed covid	Other anxiety disorders	-0.162485	0.670607
5	42856333	44049878	270	hospitalized covid	Recent easy annoyance or irritability	0.232548	0.670629
16	17343278	19104257	397	covid	Anxiety disorders	-0.152104	0.670711
4	64117432	65563100	318	covid	Recent easy annoyance or irritability	-0.24088	0.670723
7	81533567	82759283	503	very severe respiratory confirmed covid	Anxiety disorders	0.24685	0.670737
3	4835084	5496182	291	hospitalized covid	GAD-2 total score	-0.159063	0.670766
17	49909299	51110385	463	hospitalized covid	Anxiety disorder	0.168216	0.670806
3	165936512	167118893	297	very severe respiratory confirmed covid	GAD-2 total score	-0.282347	0.670818
2	157556097	159040979	369	covid	Recent inability to stop or control worrying	0.18127	0.670852
5	149850204	150981934	531	covid	Other anxiety disorders	-0.0784522	0.670942
2	108417774	110097868	512	hospitalized covid	Anxiety disorders	0.162715	0.67101
10	131694739	132576793	455	very severe respiratory confirmed covid	Other anxiety disorders	0.135897	0.671019
8	112601514	113650853	269	covid	Recent easy annoyance or irritability	-1	0.671046
4	135809543	137400031	364	covid	Anxiety disorders	-0.382055	0.671055
13	61268156	62135827	376	covid	Other anxiety disorders	-0.281659	0.671111
6	166853326	167714865	503	covid	GAD-2 total score	-0.119191	0.671126
10	15946678	17065860	530	hospitalized covid	Recent easy annoyance or irritability	0.193814	0.671179
6	48393982	49528164	287	very severe respiratory confirmed covid	Anxiety disorders	0.261797	0.671207
5	1206610	2106885	423	hospitalized covid	Anxiety disorder	-0.0883133	0.671219
6	168707339	169667886	536	hospitalized covid	Recent inability to stop or control worrying	0.156557	0.671222
19	20485500	21155862	104	very severe respiratory confirmed covid	Tense, sore, or aching muscles during worst period of anxiety	-0.260286	0.671247
11	134351065	134946450	342	very severe respiratory confirmed covid	Other anxiety disorders	0.168449	0.671261
1	182420541	183920616	590	covid	Other anxiety disorders	-0.172719	0.671262
1	87667573	88656689	395	very severe respiratory confirmed covid	Recent easy annoyance or irritability	-0.163443	0.671324
2	181309940	182307877	332	hospitalized covid	Other anxiety disorders	-0.255642	0.671335
13	32986687	34722391	693	hospitalized covid	Tense, sore, or aching muscles during worst period of anxiety	0.182944	0.671335
16	77270666	77739132	355	covid	Anxiety disorder	0.147401	0.67135
14	22760701	23985936	568	covid	GAD-2 total score	-0.276045	0.671481
22	45170650	46351048	557	very severe respiratory confirmed covid	Other anxiety disorders	0.076195	0.671493
7	153241229	154407487	422	very severe respiratory confirmed covid	Recent inability to stop or control worrying	-0.254515	0.671538
3	3128153	4109393	519	hospitalized covid	Recent inability to stop or control worrying	-0.177556	0.671545
12	129887419	130629840	425	covid	Recent inability to stop or control worrying	0.0932357	0.671587
1	158900370	159882515	339	very severe respiratory confirmed covid	Recent easy annoyance or irritability	0.235023	0.67159
5	126992837	128067414	326	hospitalized covid	Recent easy annoyance or irritability	-0.356786	0.671597
12	130629841	131404042	447	hospitalized covid	Recent easy annoyance or irritability	0.0947463	0.671604
15	22799927	24099946	148	covid	GAD-2 total score	-0.428259	0.671689
12	85345632	86933476	377	hospitalized covid	Tense, sore, or aching muscles during worst period of anxiety	0.488091	0.671729
2	215899571	217566011	665	hospitalized covid	Anxiety disorder	-0.0672993	0.671731
6	22199714	23192337	481	very severe respiratory confirmed covid	Anxiety disorders	-0.212045	0.671799
6	151629955	152376499	306	hospitalized covid	GAD-2 total score	0.11064	0.671804
12	116197676	117091843	391	hospitalized covid	GAD-2 total score	-0.0931563	0.671817
1	84728348	86017267	627	covid	GAD-2 total score	-0.153229	0.671821
19	49415190	50451925	319	covid	Tense, sore, or aching muscles during worst period of anxiety	0.109174	0.671838
1	11709174	13481025	431	very severe respiratory confirmed covid	Anxiety disorder	-0.138971	0.671905
8	76295484	77377989	354	very severe respiratory confirmed covid	Recent easy annoyance or irritability	0.597732	0.67191
11	37953087	39329140	214	hospitalized covid	Anxiety disorder	-0.22148	0.671958
1	161054077	161945442	299	hospitalized covid	GAD-2 total score	0.352805	0.671993
1	239332149	240248508	399	hospitalized covid	Anxiety disorders	0.131702	0.672003
6	43770627	44596897	390	hospitalized covid	Anxiety disorder	0.0808936	0.672074
10	51724040	53129609	452	very severe respiratory confirmed covid	GAD-2 total score	-0.443498	0.672088
22	22404423	23143364	75	covid	Recent easy annoyance or irritability	0.603898	0.672119
6	51826424	52598879	386	covid	Recent inability to stop or control worrying	0.180981	0.672123
16	79662635	80559685	564	very severe respiratory confirmed covid	Recent inability to stop or control worrying	-0.236176	0.67219
16	83778372	84440154	474	hospitalized covid	Tense, sore, or aching muscles during worst period of anxiety	0.133318	0.672194
3	23426045	24270189	324	very severe respiratory confirmed covid	Other anxiety disorders	0.196271	0.672224
5	33971057	35157146	404	covid	GAD-2 total score	-0.437713	0.672231
20	13202336	14203755	342	very severe respiratory confirmed covid	GAD-2 total score	-0.226193	0.672291
7	41415926	42494806	420	hospitalized covid	Anxiety disorders	-0.324551	0.672299
3	24270190	25516193	643	covid	Anxiety disorders	0.0811916	0.672336
3	69784970	71223281	408	very severe respiratory confirmed covid	Recent easy annoyance or irritability	0.207891	0.672347
11	116247378	117295641	451	hospitalized covid	Other anxiety disorders	0.0950498	0.672355
10	133111171	133818036	303	covid	Recent easy annoyance or irritability	0.113643	0.672378
2	30575620	31457418	454	hospitalized covid	Recent inability to stop or control worrying	-0.176021	0.672444
1	149716038	151146407	310	very severe respiratory confirmed covid	Recent inability to stop or control worrying	0.83289	0.672447
17	52102650	53468006	251	covid	Tense, sore, or aching muscles during worst period of anxiety	0.220939	0.672453
8	1161825	1628039	229	hospitalized covid	Recent easy annoyance or irritability	0.149818	0.672493
14	61652817	62717985	447	very severe respiratory confirmed covid	Anxiety disorder	0.0934006	0.672499
18	2839843	3722828	360	hospitalized covid	GAD-2 total score	-0.130637	0.672519
5	73314062	74245354	476	hospitalized covid	Recent easy annoyance or irritability	-0.375519	0.672537
11	69713997	71242834	536	covid	Anxiety disorder	-0.100929	0.672561
3	85807680	86660979	217	covid	Other anxiety disorders	-0.318761	0.672562
8	28344177	29744540	485	very severe respiratory confirmed covid	Tense, sore, or aching muscles during worst period of anxiety	-0.173751	0.672578
21	16873444	18222037	374	very severe respiratory confirmed covid	Anxiety disorder	0.160162	0.672607
10	17065861	18529742	536	hospitalized covid	GAD-2 total score	-0.226833	0.672644
10	46327145	49197320	4	hospitalized covid	Other anxiety disorders	-0.332105	0.672662
4	66597447	67616362	319	hospitalized covid	GAD-2 total score	-0.217947	0.672691
6	44596898	45408421	244	hospitalized covid	Recent inability to stop or control worrying	-0.364763	0.672718
4	30455556	31395092	327	very severe respiratory confirmed covid	Anxiety disorders	0.148611	0.672766
2	220771553	221445191	331	very severe respiratory confirmed covid	Anxiety disorder	0.209479	0.672828
3	104878978	106174685	440	hospitalized covid	Anxiety disorder	-0.453072	0.672831
19	57959953	59118811	432	covid	Anxiety disorders	0.255111	0.672836
1	201067953	202583884	687	very severe respiratory confirmed covid	Tense, sore, or aching muscles during worst period of anxiety	-0.101812	0.672954
21	47014881	48119633	450	very severe respiratory confirmed covid	Anxiety disorder	-0.132234	0.672959
11	25662919	26356980	265	hospitalized covid	Tense, sore, or aching muscles during worst period of anxiety	0.242367	0.673054
20	48212976	49236418	386	very severe respiratory confirmed covid	Anxiety disorder	-0.516539	0.673074
4	21416381	22835185	527	hospitalized covid	Anxiety disorders	-0.0793101	0.673106
10	15946678	17065860	530	covid	Other anxiety disorders	0.13028	0.673106
10	71672998	72659223	551	very severe respiratory confirmed covid	Anxiety disorders	0.156871	0.67312
14	100786190	102004377	491	hospitalized covid	Recent easy annoyance or irritability	0.110346	0.673172
11	130500784	131424361	505	very severe respiratory confirmed covid	Anxiety disorders	0.163431	0.673177
6	34979271	36346353	477	covid	GAD-2 total score	0.90662	0.673205
15	79998207	81077025	467	covid	Recent inability to stop or control worrying	-0.231953	0.673257
8	122622805	124001019	509	hospitalized covid	Tense, sore, or aching muscles during worst period of anxiety	0.119506	0.673302
13	61268156	62135827	376	covid	Recent inability to stop or control worrying	0.171017	0.673318
10	14820756	15946677	448	covid	Recent inability to stop or control worrying	0.22694	0.673324
4	94757266	96183801	499	hospitalized covid	Tense, sore, or aching muscles during worst period of anxiety	-0.243344	0.673332
7	13676748	15013694	652	hospitalized covid	Tense, sore, or aching muscles during worst period of anxiety	-0.0838093	0.673352
13	66382287	67718879	472	hospitalized covid	Anxiety disorders	0.148812	0.673376
18	55809316	56832312	491	hospitalized covid	Anxiety disorders	0.13433	0.67339
3	132925968	133718493	358	covid	Tense, sore, or aching muscles during worst period of anxiety	0.277626	0.673414
4	164781848	165824650	387	covid	Other anxiety disorders	0.328854	0.673428
3	68319771	69784969	588	hospitalized covid	Recent easy annoyance or irritability	0.105891	0.673478
8	6663428	8064600	183	covid	Tense, sore, or aching muscles during worst period of anxiety	0.382838	0.673492
21	18222038	19479024	437	covid	Recent easy annoyance or irritability	-0.175531	0.673526
11	118901214	120064528	438	very severe respiratory confirmed covid	Recent inability to stop or control worrying	-0.149806	0.673533
1	195161236	196179110	358	hospitalized covid	Anxiety disorder	0.126812	0.673552
2	143259781	144503688	381	very severe respiratory confirmed covid	Anxiety disorder	0.33612	0.673569
8	115334859	116094203	220	hospitalized covid	Other anxiety disorders	-0.336751	0.673569
15	99925973	100742117	345	covid	GAD-2 total score	0.168384	0.673597
9	17990566	18754196	401	hospitalized covid	Anxiety disorders	0.105047	0.673642
11	20686337	21442722	483	very severe respiratory confirmed covid	Other anxiety disorders	0.124024	0.673665
8	33982538	34792220	216	hospitalized covid	Recent inability to stop or control worrying	0.638116	0.673694
10	125798320	126875816	491	covid	Tense, sore, or aching muscles during worst period of anxiety	-0.142837	0.673843
6	53425493	54452767	457	very severe respiratory confirmed covid	Recent inability to stop or control worrying	0.259096	0.673929
2	31457419	33123604	497	very severe respiratory confirmed covid	Anxiety disorder	-0.202725	0.67398
5	22149043	23246745	396	very severe respiratory confirmed covid	Other anxiety disorders	-0.186199	0.674007
12	132012317	132957945	240	hospitalized covid	Anxiety disorder	-0.321317	0.674063
16	29043178	31384210	373	covid	Anxiety disorders	0.226036	0.674064
8	139404632	140355988	497	hospitalized covid	Other anxiety disorders	0.116871	0.67407
12	76524574	77800463	503	covid	Tense, sore, or aching muscles during worst period of anxiety	-0.216567	0.674113
2	18656326	20064517	569	very severe respiratory confirmed covid	GAD-2 total score	0.141317	0.674149
4	174470207	175295842	278	covid	GAD-2 total score	0.213995	0.674208
4	184338585	185483262	487	covid	GAD-2 total score	0.0965593	0.674216
8	9835864	10478851	370	hospitalized covid	GAD-2 total score	-0.34292	0.674257
2	169224446	170155561	444	very severe respiratory confirmed covid	Anxiety disorders	0.122674	0.674263
7	97420208	98173564	195	covid	Anxiety disorder	0.991233	0.6743
19	7249360	8199016	300	very severe respiratory confirmed covid	Recent inability to stop or control worrying	0.191245	0.674312
1	156813846	158081627	537	very severe respiratory confirmed covid	Recent easy annoyance or irritability	-0.171489	0.674322
8	62330901	63253462	359	covid	Recent easy annoyance or irritability	0.975219	0.674424
18	56832313	57635821	425	hospitalized covid	Anxiety disorder	-0.309573	0.674433
14	32382246	33591113	580	covid	Other anxiety disorders	0.092053	0.674448
3	29877023	31269697	585	very severe respiratory confirmed covid	GAD-2 total score	0.156225	0.674462
3	1440049	2140011	431	very severe respiratory confirmed covid	Anxiety disorder	-0.157339	0.674489
4	157597310	159176073	484	covid	Anxiety disorder	0.436839	0.674492
2	230541093	231847386	516	very severe respiratory confirmed covid	GAD-2 total score	0.152543	0.674499
4	174470207	175295842	278	hospitalized covid	Anxiety disorders	-0.300501	0.674539
1	104984436	106089656	295	covid	GAD-2 total score	-0.193609	0.674616
10	101271452	102509298	442	very severe respiratory confirmed covid	Other anxiety disorders	0.340659	0.674706
11	51581596	55477633	100	very severe respiratory confirmed covid	Recent easy annoyance or irritability	1	0.674765
19	33785836	34633274	328	hospitalized covid	Recent inability to stop or control worrying	0.137976	0.674797
16	22667049	24014705	534	very severe respiratory confirmed covid	Tense, sore, or aching muscles during worst period of anxiety	0.13695	0.674823
5	33971057	35157146	404	covid	Other anxiety disorders	-0.272682	0.674844
2	1875061	2680063	372	very severe respiratory confirmed covid	Recent inability to stop or control worrying	0.151981	0.674936
10	118416050	119528730	445	hospitalized covid	Anxiety disorder	-0.161847	0.674984
8	134509449	135313673	474	very severe respiratory confirmed covid	GAD-2 total score	0.17154	0.675024
12	32368906	33076722	298	covid	Anxiety disorders	-0.289469	0.675041
1	91870060	92904465	422	hospitalized covid	Tense, sore, or aching muscles during worst period of anxiety	0.355115	0.675139
9	72288879	73915494	719	covid	GAD-2 total score	0.199273	0.675164
19	46765061	47752727	274	covid	Tense, sore, or aching muscles during worst period of anxiety	0.153919	0.675188
7	138755108	140217630	470	very severe respiratory confirmed covid	Anxiety disorder	0.0769339	0.675195
4	78045638	78967715	400	hospitalized covid	Anxiety disorder	0.332897	0.675209
12	25058715	25990813	427	very severe respiratory confirmed covid	Other anxiety disorders	-0.289003	0.675228
6	82388205	83571953	398	very severe respiratory confirmed covid	Other anxiety disorders	0.43436	0.675246
1	234365797	235097113	382	covid	Tense, sore, or aching muscles during worst period of anxiety	0.180138	0.67525
15	74458114	76401952	412	hospitalized covid	Recent inability to stop or control worrying	0.110477	0.675278
14	25585042	26395690	308	covid	Other anxiety disorders	-0.364538	0.675297
2	142494981	143259780	311	very severe respiratory confirmed covid	Recent easy annoyance or irritability	-0.208262	0.675337
20	51533751	52411532	396	very severe respiratory confirmed covid	Tense, sore, or aching muscles during worst period of anxiety	0.0880731	0.675412
5	174662886	176180301	543	covid	GAD-2 total score	0.0980656	0.675422
6	164687463	165835953	498	very severe respiratory confirmed covid	Other anxiety disorders	-0.197015	0.675428
22	30962256	31904549	268	hospitalized covid	Recent inability to stop or control worrying	-0.468966	0.675551
17	54950108	56245227	556	very severe respiratory confirmed covid	Anxiety disorders	0.0805406	0.675613
1	117046312	118118667	16	covid	Recent inability to stop or control worrying	-0.298917	0.675613
10	73514215	75694023	471	covid	Anxiety disorder	0.16861	0.675631
2	12732507	13625450	304	very severe respiratory confirmed covid	Anxiety disorders	0.285496	0.675706
3	51953969	54074844	666	covid	Recent easy annoyance or irritability	0.161709	0.675785
16	72089512	73140781	268	very severe respiratory confirmed covid	Anxiety disorders	0.601068	0.675788
11	12470450	13364727	433	hospitalized covid	Other anxiety disorders	-0.271101	0.675792
20	23808563	24487128	258	very severe respiratory confirmed covid	Other anxiety disorders	0.477774	0.675821
6	42103739	43770626	511	hospitalized covid	Tense, sore, or aching muscles during worst period of anxiety	-0.191596	0.675827
8	4273084	4893120	553	very severe respiratory confirmed covid	Anxiety disorders	0.0743331	0.675855
10	30919470	32457293	510	hospitalized covid	GAD-2 total score	-0.208426	0.675856
4	35411237	35993838	208	covid	Other anxiety disorders	-0.691652	0.675869
21	23266942	24055941	265	hospitalized covid	Anxiety disorders	1	0.675874
4	186881569	187985393	464	covid	GAD-2 total score	0.138381	0.675939
4	41360938	42189251	293	covid	Recent easy annoyance or irritability	-0.2103	0.675962
3	132925968	133718493	358	hospitalized covid	Anxiety disorder	-0.223166	0.676001
1	237409459	238094455	384	covid	Tense, sore, or aching muscles during worst period of anxiety	0.175389	0.676039
2	143259781	144503688	381	very severe respiratory confirmed covid	Anxiety disorders	0.243328	0.676056
8	124001020	125453322	613	covid	Recent inability to stop or control worrying	-0.170784	0.676095
18	27823156	28792734	421	hospitalized covid	Other anxiety disorders	-0.243553	0.676098
5	149850204	150981934	531	very severe respiratory confirmed covid	Anxiety disorders	0.114399	0.676122
11	122589225	123398882	405	hospitalized covid	GAD-2 total score	-0.104842	0.676143
11	68887345	69713996	304	covid	Recent inability to stop or control worrying	0.323499	0.676143
22	41722788	42867927	291	hospitalized covid	Recent inability to stop or control worrying	0.319538	0.676154
2	108417774	110097868	512	hospitalized covid	Recent easy annoyance or irritability	0.159179	0.676176
10	1872961	2637065	469	covid	Anxiety disorders	-0.108227	0.676213
2	71385814	72160302	317	covid	Recent easy annoyance or irritability	-0.152011	0.676228
20	54743695	55448075	330	very severe respiratory confirmed covid	Recent easy annoyance or irritability	0.168902	0.676262
11	116247378	117295641	451	covid	Recent inability to stop or control worrying	-0.193483	0.676273
14	30831155	32382245	426	hospitalized covid	Other anxiety disorders	0.222516	0.676303
18	65294196	66407960	572	hospitalized covid	Recent inability to stop or control worrying	-0.172522	0.67635
4	3549230	4266178	108	covid	GAD-2 total score	-0.274082	0.676389
5	87943483	89584466	368	hospitalized covid	GAD-2 total score	0.270163	0.676489
8	19488889	20135628	380	covid	Anxiety disorders	-0.180614	0.676563
4	14395887	14967147	247	very severe respiratory confirmed covid	Recent easy annoyance or irritability	0.730474	0.676591
4	79880102	81206182	384	covid	Anxiety disorder	0.167966	0.676646
4	159176074	160828480	442	hospitalized covid	Tense, sore, or aching muscles during worst period of anxiety	0.238791	0.676655
3	151131308	151904021	270	covid	Anxiety disorder	0.177982	0.676704
13	79489046	80778339	421	covid	GAD-2 total score	-0.541404	0.676717
6	26396201	27261035	262	hospitalized covid	Recent easy annoyance or irritability	-0.509547	0.676728
11	43949378	45019559	543	hospitalized covid	Anxiety disorder	-0.0708474	0.676822
22	37364005	38718589	556	covid	GAD-2 total score	-0.233767	0.676824
20	51533751	52411532	396	covid	Anxiety disorders	0.0896457	0.676876
3	19030989	20754842	497	hospitalized covid	Anxiety disorder	0.161343	0.676911
10	14008136	14820755	555	hospitalized covid	Other anxiety disorders	-0.0592075	0.676912
4	58011086	58940256	408	hospitalized covid	Other anxiety disorders	-0.77371	0.676918
9	72288879	73915494	719	covid	Anxiety disorder	-0.144951	0.677032
2	224938732	226242842	487	covid	GAD-2 total score	0.504048	0.677034
7	9900802	10481677	240	covid	Anxiety disorder	0.718078	0.67705
8	99388945	101448439	564	hospitalized covid	Other anxiety disorders	-0.153781	0.677099
17	29783142	31318753	422	covid	Recent easy annoyance or irritability	0.318357	0.677131
11	87676871	88359287	315	hospitalized covid	GAD-2 total score	0.274763	0.677156
2	156130948	157556096	419	covid	Anxiety disorders	-0.228741	0.677168
16	60169	1049079	326	hospitalized covid	Recent inability to stop or control worrying	-0.149366	0.677206
3	107736520	108638900	290	hospitalized covid	Other anxiety disorders	-0.280361	0.677222
11	32830423	33905327	363	very severe respiratory confirmed covid	Anxiety disorders	0.163291	0.677253
3	17182495	19030988	492	very severe respiratory confirmed covid	GAD-2 total score	-0.137691	0.677284
3	39605997	40897627	355	very severe respiratory confirmed covid	Other anxiety disorders	0.154767	0.677323
13	58245844	59751795	462	very severe respiratory confirmed covid	GAD-2 total score	0.202966	0.677337
21	23266942	24055941	265	hospitalized covid	Other anxiety disorders	1	0.677369
9	5437592	6859791	522	covid	Recent easy annoyance or irritability	0.214694	0.677396
3	25516194	26905340	481	covid	Anxiety disorder	-0.19096	0.677448
21	37303549	38046449	350	covid	Other anxiety disorders	-0.296836	0.677465
5	65606871	67096191	591	very severe respiratory confirmed covid	Tense, sore, or aching muscles during worst period of anxiety	0.168966	0.677477
9	138202113	138995791	315	hospitalized covid	Recent easy annoyance or irritability	0.121488	0.67749
7	157199332	158031247	333	very severe respiratory confirmed covid	Recent easy annoyance or irritability	0.130256	0.677512
5	35157147	36431967	460	covid	Recent inability to stop or control worrying	-0.13656	0.677523
3	106174686	107736519	471	hospitalized covid	Tense, sore, or aching muscles during worst period of anxiety	-0.178112	0.677553
4	99532481	100333334	311	covid	Other anxiety disorders	0.336425	0.67757
14	98268392	98885322	292	very severe respiratory confirmed covid	GAD-2 total score	0.198351	0.677573
2	221445192	222327713	353	very severe respiratory confirmed covid	Anxiety disorder	0.138686	0.677625
11	126304241	127306871	560	hospitalized covid	Anxiety disorder	-0.0944973	0.677683
2	234945578	235625789	350	hospitalized covid	GAD-2 total score	-0.11018	0.677689
6	52598880	53425492	341	hospitalized covid	Tense, sore, or aching muscles during worst period of anxiety	-0.249003	0.67775
3	175671425	176931163	426	covid	Recent inability to stop or control worrying	-0.45273	0.67775
8	78633660	79756169	304	very severe respiratory confirmed covid	Anxiety disorders	0.304157	0.677754
19	31763009	33028099	414	very severe respiratory confirmed covid	GAD-2 total score	-0.0989949	0.677756
11	68000950	68887344	292	very severe respiratory confirmed covid	Tense, sore, or aching muscles during worst period of anxiety	0.219234	0.677816
19	13968320	14891100	241	covid	Other anxiety disorders	0.250467	0.67785
13	56434008	58245843	364	hospitalized covid	Tense, sore, or aching muscles during worst period of anxiety	0.283514	0.677953
6	158952061	159604052	238	covid	GAD-2 total score	0.421272	0.677977
2	188895311	189882702	241	covid	Anxiety disorders	0.220122	0.678066
18	24088164	25305260	615	hospitalized covid	Recent inability to stop or control worrying	-0.0959769	0.678081
14	92101229	93386328	585	very severe respiratory confirmed covid	Other anxiety disorders	-0.0680288	0.678086
10	35178225	36475838	405	covid	Anxiety disorders	-0.194275	0.678102
22	47299626	48269177	476	covid	Anxiety disorder	0.125899	0.67814
7	57383658	61969717	81	covid	Recent inability to stop or control worrying	0.286383	0.67815
8	8589771	9167795	298	covid	Anxiety disorder	0.212667	0.678227
11	40362941	41603195	480	hospitalized covid	Recent inability to stop or control worrying	0.164791	0.678233
10	13208062	14008135	485	very severe respiratory confirmed covid	Anxiety disorders	0.197582	0.678309
1	10753428	11709173	276	covid	Anxiety disorder	-0.334934	0.67832
4	148462209	149998528	480	hospitalized covid	GAD-2 total score	-0.190991	0.678345
19	29389091	30375792	437	very severe respiratory confirmed covid	Other anxiety disorders	0.189899	0.678348
3	94250145	95088587	184	covid	Anxiety disorder	0.282426	0.678396
11	120064529	121208186	514	hospitalized covid	Recent easy annoyance or irritability	0.210628	0.6784
15	88035758	89385187	492	hospitalized covid	Other anxiety disorders	-0.0758	0.678437
2	183352291	184148655	292	covid	Anxiety disorder	-0.415255	0.67844
5	132554691	134556570	788	very severe respiratory confirmed covid	Tense, sore, or aching muscles during worst period of anxiety	0.106396	0.678492
20	14203756	15238519	472	hospitalized covid	Tense, sore, or aching muscles during worst period of anxiety	-0.168562	0.678513
3	60571140	61277587	362	covid	Anxiety disorders	0.458579	0.67863
1	239332149	240248508	399	covid	Recent easy annoyance or irritability	0.108865	0.678631
3	153406719	155046423	465	very severe respiratory confirmed covid	Recent easy annoyance or irritability	-0.210293	0.678635
2	189882703	191051954	297	very severe respiratory confirmed covid	Anxiety disorder	-0.164947	0.678639
5	51203266	52139773	355	covid	Anxiety disorder	-1	0.678646
14	71140427	72665319	571	covid	Recent inability to stop or control worrying	0.547518	0.678703
9	33194893	34704544	429	very severe respiratory confirmed covid	Recent easy annoyance or irritability	-0.321856	0.678783
2	130485399	131760638	181	very severe respiratory confirmed covid	Other anxiety disorders	0.130148	0.678791
13	109813577	110995432	605	very severe respiratory confirmed covid	Recent inability to stop or control worrying	0.063089	0.678817
14	100786190	102004377	491	very severe respiratory confirmed covid	Anxiety disorder	-0.120209	0.67882
7	77663965	78685009	677	hospitalized covid	Recent inability to stop or control worrying	0.0933171	0.678826
5	155459557	156345451	285	very severe respiratory confirmed covid	Recent easy annoyance or irritability	-0.241757	0.678839
3	31269698	32378805	455	very severe respiratory confirmed covid	GAD-2 total score	0.101118	0.678846
13	81724090	82582821	296	covid	Anxiety disorders	1	0.678848
4	64117432	65563100	318	very severe respiratory confirmed covid	Recent easy annoyance or irritability	0.432867	0.678933
5	109606906	110819517	326	hospitalized covid	GAD-2 total score	0.501109	0.67895
18	13641480	14439251	211	covid	Anxiety disorder	-0.338779	0.678992
22	25282437	26166934	285	covid	Recent inability to stop or control worrying	-0.47196	0.678996
8	90364150	91457962	326	covid	Other anxiety disorders	-0.197172	0.679004
17	45883902	47516224	581	very severe respiratory confirmed covid	Recent inability to stop or control worrying	-0.150118	0.679022
12	40017397	41198229	536	covid	Anxiety disorders	0.336624	0.679032
6	88499746	89974267	583	covid	Other anxiety disorders	-0.0887715	0.679137
20	48212976	49236418	386	very severe respiratory confirmed covid	Anxiety disorders	-0.813501	0.679141
10	42392743	42984427	61	hospitalized covid	Recent inability to stop or control worrying	-0.429757	0.679162
13	98527336	99402294	421	very severe respiratory confirmed covid	Anxiety disorder	0.101458	0.67918
1	14720132	15755230	525	very severe respiratory confirmed covid	Anxiety disorders	0.0652875	0.679202
9	29596502	30410078	114	hospitalized covid	Tense, sore, or aching muscles during worst period of anxiety	-1	0.679233
3	194217141	195196789	408	very severe respiratory confirmed covid	Recent inability to stop or control worrying	-0.376464	0.679311
19	4741719	5478684	252	covid	Recent easy annoyance or irritability	-0.111378	0.679357
8	128073655	129291118	630	very severe respiratory confirmed covid	Recent inability to stop or control worrying	0.193703	0.679373
9	9170121	9920258	401	covid	Anxiety disorder	-0.147903	0.679378
1	215825792	216658126	419	very severe respiratory confirmed covid	Recent easy annoyance or irritability	0.206117	0.679396
22	22404423	23143364	75	hospitalized covid	GAD-2 total score	0.354482	0.679397
19	46765061	47752727	274	hospitalized covid	Recent inability to stop or control worrying	-0.190756	0.679427
13	54684857	55576912	282	covid	Tense, sore, or aching muscles during worst period of anxiety	0.812888	0.679435
3	183203156	184524268	557	very severe respiratory confirmed covid	Recent inability to stop or control worrying	-0.121783	0.679464
18	67195981	68051035	328	covid	Recent inability to stop or control worrying	-0.238824	0.679491
2	56394699	57433653	344	hospitalized covid	Tense, sore, or aching muscles during worst period of anxiety	0.163915	0.679503
4	126476843	127279171	218	hospitalized covid	Other anxiety disorders	0.189802	0.679523
11	33905328	34672697	371	covid	Tense, sore, or aching muscles during worst period of anxiety	0.109777	0.679577
7	150897819	152253294	464	covid	Tense, sore, or aching muscles during worst period of anxiety	-0.130902	0.679638
1	236199672	237409458	613	very severe respiratory confirmed covid	Recent easy annoyance or irritability	0.136649	0.679653
10	100337831	101271451	320	very severe respiratory confirmed covid	Anxiety disorders	0.315665	0.679672
10	106142284	107877787	639	covid	Recent inability to stop or control worrying	-0.213615	0.67974
11	43949378	45019559	543	hospitalized covid	GAD-2 total score	-0.0930316	0.679779
5	2960069	3677595	480	covid	Anxiety disorders	0.109301	0.679787
3	45844192	47588461	508	very severe respiratory confirmed covid	Other anxiety disorders	0.17685	0.679827
2	209940231	210842457	277	covid	Other anxiety disorders	0.24912	0.679842
19	45040933	45893307	236	very severe respiratory confirmed covid	Recent inability to stop or control worrying	-0.152265	0.679843
2	116415817	117822516	391	very severe respiratory confirmed covid	Tense, sore, or aching muscles during worst period of anxiety	0.885937	0.679881
4	41360938	42189251	293	very severe respiratory confirmed covid	Anxiety disorders	0.335089	0.679885
4	164781848	165824650	387	very severe respiratory confirmed covid	Tense, sore, or aching muscles during worst period of anxiety	0.205617	0.679891
6	83571954	85038134	389	covid	GAD-2 total score	0.297261	0.679916
2	238185483	238814630	320	very severe respiratory confirmed covid	Recent inability to stop or control worrying	0.121529	0.679934
3	107736520	108638900	290	very severe respiratory confirmed covid	Recent easy annoyance or irritability	0.589952	0.680008
3	3128153	4109393	519	very severe respiratory confirmed covid	Recent inability to stop or control worrying	0.13814	0.680021
10	18529743	19421514	412	very severe respiratory confirmed covid	Tense, sore, or aching muscles during worst period of anxiety	-0.112424	0.680051
16	55907390	57119889	498	hospitalized covid	Recent inability to stop or control worrying	-0.177803	0.68014
5	135344944	136949853	618	very severe respiratory confirmed covid	Tense, sore, or aching muscles during worst period of anxiety	0.38983	0.680199
15	86341599	87158587	406	very severe respiratory confirmed covid	Recent inability to stop or control worrying	-0.254639	0.680214
14	92101229	93386328	585	very severe respiratory confirmed covid	GAD-2 total score	-0.112261	0.680261
13	30068526	31433218	606	covid	Other anxiety disorders	-0.0947594	0.68028
9	81161598	82601465	660	covid	Other anxiety disorders	0.114367	0.680302
8	125453323	126766827	544	covid	Tense, sore, or aching muscles during worst period of anxiety	0.901373	0.680367
10	102509299	104206837	490	covid	Other anxiety disorders	-0.123402	0.680395
6	5378214	6621937	726	hospitalized covid	GAD-2 total score	-0.0887363	0.680486
21	23266942	24055941	265	very severe respiratory confirmed covid	Anxiety disorder	0.43494	0.680499
21	26467827	27774350	422	very severe respiratory confirmed covid	GAD-2 total score	0.337265	0.680542
19	16079007	17045963	276	hospitalized covid	GAD-2 total score	-0.245483	0.680561
19	51903805	52678748	412	hospitalized covid	Anxiety disorders	-0.0947718	0.680566
2	133352951	134359059	416	very severe respiratory confirmed covid	GAD-2 total score	-0.222327	0.680608
7	42494807	43448815	372	hospitalized covid	Other anxiety disorders	0.290656	0.680625
7	71215742	73128830	322	covid	Recent easy annoyance or irritability	0.202819	0.680675
17	80459150	81192460	222	covid	Tense, sore, or aching muscles during worst period of anxiety	-0.192187	0.680739
5	158484776	159663733	402	very severe respiratory confirmed covid	Other anxiety disorders	-0.149064	0.680742
10	78665482	79952996	610	covid	Anxiety disorder	0.226969	0.680764
11	101881253	102671665	346	hospitalized covid	Anxiety disorder	-0.147755	0.680832
8	25859278	26679135	449	hospitalized covid	Tense, sore, or aching muscles during worst period of anxiety	0.150897	0.6809
7	43448816	44989571	433	very severe respiratory confirmed covid	Recent inability to stop or control worrying	0.162762	0.680913
21	21632917	22201890	275	very severe respiratory confirmed covid	GAD-2 total score	0.210119	0.680942
5	5828695	6936733	624	covid	Anxiety disorder	-0.126214	0.680966
17	31318754	32356061	635	very severe respiratory confirmed covid	GAD-2 total score	-0.0700646	0.680974
1	38474037	40200950	573	very severe respiratory confirmed covid	Anxiety disorders	-0.121717	0.680979
10	59822947	61470383	579	covid	Anxiety disorders	-0.321362	0.681052
13	98527336	99402294	421	hospitalized covid	GAD-2 total score	-0.126077	0.681056
7	20122180	21390644	585	covid	Tense, sore, or aching muscles during worst period of anxiety	-0.114218	0.681064
9	136770927	137593527	340	very severe respiratory confirmed covid	Anxiety disorder	0.122998	0.681148
4	4266179	5051834	401	covid	Anxiety disorder	0.264775	0.681188
10	118416050	119528730	445	hospitalized covid	Anxiety disorders	-0.184866	0.681192
8	103716054	104467845	353	very severe respiratory confirmed covid	Other anxiety disorders	-0.144289	0.681207
13	103050418	104378435	754	hospitalized covid	Other anxiety disorders	0.135078	0.681216
6	26396201	27261035	262	covid	GAD-2 total score	0.194008	0.681225
4	101132996	102544803	429	hospitalized covid	Anxiety disorders	-0.273282	0.681236
1	209711170	211082892	636	covid	GAD-2 total score	-0.130776	0.681244
13	51554237	53336571	602	hospitalized covid	Anxiety disorders	-0.248851	0.681259
18	3722829	4603961	438	very severe respiratory confirmed covid	Other anxiety disorders	0.108562	0.681284
2	186244921	187498047	304	very severe respiratory confirmed covid	Other anxiety disorders	0.232737	0.681295
14	105091341	106347143	176	hospitalized covid	GAD-2 total score	0.580911	0.681365
7	90660832	92530165	515	hospitalized covid	GAD-2 total score	0.143575	0.681387
10	99367801	100337830	440	hospitalized covid	Anxiety disorders	-0.918718	0.681391
10	71672998	72659223	551	hospitalized covid	Recent inability to stop or control worrying	-0.13792	0.681396
8	54119374	55275354	314	very severe respiratory confirmed covid	Recent easy annoyance or irritability	-0.159729	0.681455
3	163250113	164037360	233	covid	Anxiety disorders	-0.505723	0.68146
5	160519050	161478177	315	very severe respiratory confirmed covid	Other anxiety disorders	0.271357	0.681522
11	88359288	89209738	247	very severe respiratory confirmed covid	Anxiety disorder	-0.487427	0.681539
9	8262304	9170120	544	hospitalized covid	GAD-2 total score	0.097043	0.681541
11	48066367	48765366	124	hospitalized covid	Recent inability to stop or control worrying	0.217504	0.681558
11	2477450	3362508	345	covid	Other anxiety disorders	-0.156005	0.681579
2	72160303	73544290	345	covid	GAD-2 total score	-0.52344	0.68159
4	82655624	84003062	519	very severe respiratory confirmed covid	GAD-2 total score	0.197968	0.681595
6	79859904	80693927	371	hospitalized covid	Anxiety disorders	0.602799	0.681644
9	15839404	16658377	466	covid	Anxiety disorders	-0.106865	0.681717
13	24818334	25977140	515	very severe respiratory confirmed covid	Tense, sore, or aching muscles during worst period of anxiety	0.138504	0.681731
3	51953969	54074844	666	very severe respiratory confirmed covid	Anxiety disorders	0.090241	0.681757
14	99474534	100786189	507	covid	Other anxiety disorders	0.0752764	0.681775
12	13559528	14656849	481	hospitalized covid	Anxiety disorder	-0.103998	0.681789
12	85345632	86933476	377	very severe respiratory confirmed covid	Recent easy annoyance or irritability	-1	0.681803
3	141898979	142976707	378	very severe respiratory confirmed covid	Tense, sore, or aching muscles during worst period of anxiety	0.473576	0.681809
12	114685671	115439451	341	hospitalized covid	Tense, sore, or aching muscles during worst period of anxiety	0.408751	0.681844
5	113998533	115117631	372	covid	Recent inability to stop or control worrying	0.15919	0.681869
16	87669169	88387228	227	covid	Recent easy annoyance or irritability	-0.202073	0.681878
10	121874446	122803506	498	covid	GAD-2 total score	-0.187114	0.681886
8	125453323	126766827	544	very severe respiratory confirmed covid	GAD-2 total score	-0.14382	0.681906
14	76694202	77425453	317	hospitalized covid	Anxiety disorder	0.101945	0.681913
21	40480832	41344742	464	very severe respiratory confirmed covid	GAD-2 total score	-0.132053	0.681983
13	98527336	99402294	421	covid	Anxiety disorders	-0.0842416	0.68202
18	12735559	13641479	359	hospitalized covid	Other anxiety disorders	0.122415	0.682033
12	20866286	21572252	394	hospitalized covid	Other anxiety disorders	-0.341071	0.682051
11	124403478	125266684	352	very severe respiratory confirmed covid	Anxiety disorders	0.106964	0.682083
10	44893847	46327144	479	hospitalized covid	Anxiety disorder	-0.32246	0.682137
21	46045434	47014880	460	covid	Recent easy annoyance or irritability	0.178371	0.682154
6	153082362	153791461	339	very severe respiratory confirmed covid	Tense, sore, or aching muscles during worst period of anxiety	-0.240512	0.682208
6	40778402	42103738	558	covid	Recent inability to stop or control worrying	0.138752	0.682216
7	137657460	138755107	410	covid	Anxiety disorder	-0.086065	0.682235
8	139404632	140355988	497	covid	Other anxiety disorders	0.155797	0.682249
10	119528731	120592839	445	covid	Tense, sore, or aching muscles during worst period of anxiety	0.187855	0.682251
13	21540734	22795188	548	hospitalized covid	Anxiety disorder	-0.089906	0.682305
3	135288395	137372141	554	covid	Anxiety disorders	-0.44317	0.682329
4	125486536	126476842	355	very severe respiratory confirmed covid	Anxiety disorder	-0.187355	0.682331
1	68633861	69438909	255	covid	Recent easy annoyance or irritability	-0.45039	0.682341
3	77507833	79023360	442	covid	Tense, sore, or aching muscles during worst period of anxiety	-0.243266	0.682359
6	89974268	91097024	429	very severe respiratory confirmed covid	Recent inability to stop or control worrying	-0.250441	0.682371
19	18504868	19749166	327	covid	Tense, sore, or aching muscles during worst period of anxiety	-0.196334	0.682406
9	72288879	73915494	719	very severe respiratory confirmed covid	GAD-2 total score	-0.399183	0.682409
22	38718590	40378783	506	covid	Other anxiety disorders	-0.110992	0.682455
9	105846546	107061019	494	covid	Tense, sore, or aching muscles during worst period of anxiety	0.385385	0.682479
4	8882617	9482867	2	covid	Anxiety disorders	0.5798	0.682489
2	152497376	153999309	482	hospitalized covid	GAD-2 total score	0.196894	0.682526
6	85038135	85837203	347	covid	Tense, sore, or aching muscles during worst period of anxiety	1	0.682539
8	11740	660414	249	covid	Recent easy annoyance or irritability	-0.166153	0.682658
16	65072404	65882820	329	hospitalized covid	Anxiety disorder	-0.505163	0.682693
14	94892241	95946792	693	covid	Anxiety disorders	-0.05484	0.682754
4	58011086	58940256	408	hospitalized covid	Anxiety disorders	0.169995	0.68279
2	226242843	227557841	416	covid	Other anxiety disorders	0.173612	0.68283
4	99532481	100333334	311	hospitalized covid	GAD-2 total score	-0.427785	0.682842
3	151131308	151904021	270	covid	Recent inability to stop or control worrying	-0.186663	0.682867
16	79662635	80559685	564	covid	Other anxiety disorders	0.0812416	0.682954
15	24531188	25384327	251	hospitalized covid	Recent easy annoyance or irritability	-0.2307	0.682961
13	51554237	53336571	602	hospitalized covid	Recent easy annoyance or irritability	-0.164618	0.682972
11	87676871	88359287	315	hospitalized covid	Anxiety disorder	-0.129239	0.682972
21	43081435	43812791	514	very severe respiratory confirmed covid	Anxiety disorders	-0.0616869	0.683002
3	111693783	112408513	310	hospitalized covid	Anxiety disorder	0.413253	0.683115
3	179372166	181424323	474	very severe respiratory confirmed covid	Tense, sore, or aching muscles during worst period of anxiety	0.455045	0.683164
2	3314203	4016104	345	hospitalized covid	GAD-2 total score	0.482846	0.683216
17	47516225	48722590	400	covid	Recent easy annoyance or irritability	-0.088338	0.683276
8	8064601	8589770	281	very severe respiratory confirmed covid	GAD-2 total score	-0.137152	0.68331
14	88208596	89482883	514	covid	Tense, sore, or aching muscles during worst period of anxiety	-0.218471	0.683346
3	51953969	54074844	666	covid	Recent inability to stop or control worrying	0.142797	0.683379
19	45040933	45893307	236	covid	GAD-2 total score	-0.124364	0.683442
9	73915495	74950318	370	very severe respiratory confirmed covid	Recent inability to stop or control worrying	0.160168	0.683448
8	125453323	126766827	544	very severe respiratory confirmed covid	Other anxiety disorders	-0.0974005	0.683455
10	23365686	24489447	331	covid	Anxiety disorder	0.190493	0.683517
12	6023701	6948954	348	covid	Anxiety disorder	0.163015	0.68352
8	115334859	116094203	220	very severe respiratory confirmed covid	Anxiety disorders	0.257386	0.683588
8	125453323	126766827	544	covid	Anxiety disorders	-0.0748964	0.683597
15	82191078	84209760	476	covid	Recent easy annoyance or irritability	0.132594	0.683629
3	172004761	173415591	527	covid	Recent inability to stop or control worrying	-0.112331	0.68366
4	155044410	156520288	511	hospitalized covid	Recent inability to stop or control worrying	0.151581	0.683708
4	151014323	152162098	313	covid	Recent easy annoyance or irritability	-0.248661	0.6838
22	50347997	51244236	287	hospitalized covid	Recent inability to stop or control worrying	-0.150239	0.683818
4	66597447	67616362	319	hospitalized covid	Recent inability to stop or control worrying	0.261785	0.683825
7	78685010	80055721	413	covid	Tense, sore, or aching muscles during worst period of anxiety	0.746132	0.683832
21	21632917	22201890	275	covid	Other anxiety disorders	-0.105486	0.683833
8	13948096	14389305	202	covid	Anxiety disorders	-0.31178	0.683847
20	884242	1771285	472	covid	Recent inability to stop or control worrying	0.428752	0.683883
17	37361179	38880481	395	covid	Recent inability to stop or control worrying	-0.186396	0.683892
1	232954943	233639473	338	covid	Anxiety disorder	0.207248	0.683919
1	187072606	187757076	277	hospitalized covid	Recent easy annoyance or irritability	0.590161	0.684076
17	72383473	73741321	435	hospitalized covid	GAD-2 total score	0.1285	0.684082
1	186179448	187072605	294	hospitalized covid	Anxiety disorder	0.221227	0.684119
8	14389306	14872767	274	hospitalized covid	Other anxiety disorders	0.210498	0.684133
13	28587126	30068525	632	covid	Anxiety disorders	-0.123415	0.684136
13	79489046	80778339	421	covid	Tense, sore, or aching muscles during worst period of anxiety	-0.0968879	0.684184
6	150635316	151629954	614	hospitalized covid	Tense, sore, or aching muscles during worst period of anxiety	0.125574	0.684249
4	129625377	131098950	461	hospitalized covid	Anxiety disorder	-0.269518	0.684279
7	154407488	155280610	463	hospitalized covid	Anxiety disorder	-0.0840222	0.684324
15	25384328	26392947	479	very severe respiratory confirmed covid	Recent easy annoyance or irritability	-0.111393	0.684374
7	116835337	118342090	430	hospitalized covid	Tense, sore, or aching muscles during worst period of anxiety	-0.123732	0.684403
11	107054025	107846824	314	hospitalized covid	GAD-2 total score	0.389912	0.684419
11	55947453	56623494	253	hospitalized covid	Other anxiety disorders	-0.940261	0.68442
2	138073792	139505819	447	very severe respiratory confirmed covid	Other anxiety disorders	0.254872	0.684436
10	100337831	101271451	320	covid	Anxiety disorder	-0.37091	0.684504
10	101271452	102509298	442	covid	Recent easy annoyance or irritability	-0.321554	0.684555
10	99367801	100337830	440	hospitalized covid	Other anxiety disorders	-0.981886	0.684563
4	174470207	175295842	278	hospitalized covid	Recent easy annoyance or irritability	-0.221956	0.684607
17	31318754	32356061	635	very severe respiratory confirmed covid	Tense, sore, or aching muscles during worst period of anxiety	-0.0755092	0.68461
14	46748239	48177483	480	covid	Anxiety disorder	0.243717	0.684616
1	239332149	240248508	399	hospitalized covid	Tense, sore, or aching muscles during worst period of anxiety	-0.164354	0.684646
19	6455429	7249359	305	covid	GAD-2 total score	-0.112738	0.684675
11	59256233	60515105	387	covid	Anxiety disorder	0.149373	0.684681
19	38472871	39370419	277	hospitalized covid	Anxiety disorder	-0.202395	0.684702
22	46351049	47299625	375	covid	Tense, sore, or aching muscles during worst period of anxiety	-0.105854	0.684777
2	1875061	2680063	372	covid	Recent easy annoyance or irritability	0.201861	0.684789
6	123854858	125365054	644	covid	Anxiety disorders	0.0522799	0.684797
8	3787249	4273083	474	very severe respiratory confirmed covid	Anxiety disorders	-0.0641087	0.684839
18	59449423	60780194	522	very severe respiratory confirmed covid	Recent easy annoyance or irritability	-0.155339	0.68487
18	49790997	50372823	176	hospitalized covid	Anxiety disorders	-0.366621	0.68487
5	24362662	25722097	207	very severe respiratory confirmed covid	Tense, sore, or aching muscles during worst period of anxiety	0.608783	0.684897
8	141527882	142611889	390	covid	Recent easy annoyance or irritability	-0.220663	0.684912
19	7249360	8199016	300	covid	Recent easy annoyance or irritability	0.204915	0.684915
1	75132093	76097247	305	hospitalized covid	Recent inability to stop or control worrying	0.696337	0.684985
4	159176074	160828480	442	covid	GAD-2 total score	0.148007	0.685013
2	78080058	79019676	309	very severe respiratory confirmed covid	Anxiety disorder	0.182141	0.685037
14	81001921	82524785	546	very severe respiratory confirmed covid	Recent inability to stop or control worrying	0.203019	0.685052
2	163607636	164702312	285	very severe respiratory confirmed covid	Anxiety disorder	0.23504	0.68508
13	22795189	23729049	488	covid	Anxiety disorder	-0.120285	0.68508
11	51581596	55477633	100	hospitalized covid	Recent easy annoyance or irritability	1	0.685127
15	49260007	50195876	254	covid	Anxiety disorders	0.772064	0.685149
10	129831970	130694008	457	hospitalized covid	Anxiety disorder	-0.152479	0.685157
12	116197676	117091843	391	covid	Other anxiety disorders	-0.150139	0.685302
6	6621938	7808323	594	covid	Recent inability to stop or control worrying	-0.116358	0.68535
13	45476447	46493236	399	hospitalized covid	Anxiety disorder	-0.19201	0.685384
10	125798320	126875816	491	hospitalized covid	GAD-2 total score	0.194519	0.685399
8	40974255	41725002	300	covid	Recent easy annoyance or irritability	-0.275811	0.685433
9	87815450	89171796	366	covid	Recent easy annoyance or irritability	-0.305386	0.685446
12	75563969	76524573	410	very severe respiratory confirmed covid	Anxiety disorder	0.334655	0.685492
11	76518907	77719870	383	covid	Recent easy annoyance or irritability	0.308732	0.68558
15	64339946	66355634	476	covid	Other anxiety disorders	0.218608	0.685603
9	72288879	73915494	719	covid	Recent inability to stop or control worrying	0.270174	0.685613
11	117295642	118901213	713	hospitalized covid	GAD-2 total score	-0.0731737	0.685617
10	26161975	26888716	308	hospitalized covid	Other anxiety disorders	0.15803	0.685639
9	9920259	10675474	360	hospitalized covid	Recent easy annoyance or irritability	0.234856	0.685657
12	20866286	21572252	394	very severe respiratory confirmed covid	GAD-2 total score	-0.486069	0.685702
12	47499604	48227035	307	hospitalized covid	Recent inability to stop or control worrying	0.382123	0.685719
5	177659903	178595252	413	hospitalized covid	Recent easy annoyance or irritability	0.163408	0.68574
6	137553213	138825721	549	hospitalized covid	Tense, sore, or aching muscles during worst period of anxiety	0.100747	0.685744
2	37603361	38887393	576	very severe respiratory confirmed covid	Recent easy annoyance or irritability	-0.102106	0.685751
8	125453323	126766827	544	covid	Recent inability to stop or control worrying	-0.128203	0.685843
2	164702313	165917788	356	covid	Other anxiety disorders	-0.17563	0.685858
1	197935822	199263389	368	very severe respiratory confirmed covid	Anxiety disorder	-0.211121	0.685878
17	66757557	68176219	475	covid	GAD-2 total score	1	0.685884
3	159478752	160584961	348	very severe respiratory confirmed covid	GAD-2 total score	-0.365595	0.685948
8	82878770	83730337	238	hospitalized covid	Tense, sore, or aching muscles during worst period of anxiety	-0.58078	0.685964
15	29141036	30604119	435	covid	GAD-2 total score	-0.107787	0.685965
7	153241229	154407487	422	covid	Other anxiety disorders	-0.109924	0.685976
13	27392006	28587125	589	very severe respiratory confirmed covid	Recent inability to stop or control worrying	0.117053	0.686026
10	67769823	68623274	439	hospitalized covid	Other anxiety disorders	-0.586017	0.686085
11	116247378	117295641	451	hospitalized covid	Tense, sore, or aching muscles during worst period of anxiety	-0.113578	0.686129
8	73838028	75011699	451	hospitalized covid	Recent inability to stop or control worrying	-0.222981	0.686154
1	41093876	41977966	330	very severe respiratory confirmed covid	Anxiety disorders	0.17556	0.686174
12	113947984	114685670	416	hospitalized covid	Recent inability to stop or control worrying	0.216564	0.686183
14	72665320	73373373	351	very severe respiratory confirmed covid	Anxiety disorders	-0.410738	0.686196
4	35993839	36671801	294	very severe respiratory confirmed covid	Recent inability to stop or control worrying	-0.225124	0.686264
4	38984839	39820061	271	covid	Recent easy annoyance or irritability	-0.218989	0.686275
10	120592840	121874445	513	hospitalized covid	Other anxiety disorders	-0.0922004	0.686275
19	5478685	6455428	302	covid	Anxiety disorders	0.218211	0.686281
22	29457602	30962255	541	covid	Tense, sore, or aching muscles during worst period of anxiety	0.125006	0.686286
8	99388945	101448439	564	very severe respiratory confirmed covid	Anxiety disorders	0.395765	0.686321
2	229764919	230541092	362	very severe respiratory confirmed covid	Other anxiety disorders	-0.104696	0.686349
3	55616626	56954878	501	hospitalized covid	GAD-2 total score	0.238735	0.686372
2	161432090	163607635	533	hospitalized covid	Tense, sore, or aching muscles during worst period of anxiety	0.211211	0.686373
5	135344944	136949853	618	hospitalized covid	Anxiety disorder	-0.3142	0.686432
6	2746532	3964072	588	very severe respiratory confirmed covid	GAD-2 total score	0.0874123	0.68644
3	795747	1440048	344	covid	GAD-2 total score	0.168677	0.686448
2	147252197	149568875	541	covid	Other anxiety disorders	-0.0987672	0.68647
3	110935509	111693782	317	hospitalized covid	GAD-2 total score	-0.186708	0.686529
2	230541093	231847386	516	covid	Anxiety disorders	0.432542	0.686638
6	152376500	153082361	408	very severe respiratory confirmed covid	GAD-2 total score	0.146532	0.686667
9	134141937	135135887	371	covid	GAD-2 total score	-0.137972	0.686685
18	67195981	68051035	328	hospitalized covid	Recent easy annoyance or irritability	-0.128633	0.686767
10	99367801	100337830	440	very severe respiratory confirmed covid	Recent inability to stop or control worrying	0.422553	0.686807
5	168342744	169506966	603	hospitalized covid	Anxiety disorders	0.120895	0.686855
4	82655624	84003062	519	hospitalized covid	Other anxiety disorders	0.142502	0.686855
11	10370101	11081299	357	very severe respiratory confirmed covid	Other anxiety disorders	0.130599	0.686896
7	1366973	2473749	317	very severe respiratory confirmed covid	GAD-2 total score	-0.216176	0.686912
8	138564844	139404631	429	hospitalized covid	Other anxiety disorders	0.15356	0.686939
5	98567770	99257995	169	very severe respiratory confirmed covid	Recent easy annoyance or irritability	-0.297893	0.68697
4	20086839	21416380	563	hospitalized covid	Anxiety disorder	0.099334	0.687001
3	4835084	5496182	291	covid	GAD-2 total score	-0.250014	0.687017
21	30847297	32202239	503	hospitalized covid	Tense, sore, or aching muscles during worst period of anxiety	0.362793	0.687017
18	71491861	72785206	607	hospitalized covid	Other anxiety disorders	-0.922178	0.687068
15	46884072	47693316	269	very severe respiratory confirmed covid	GAD-2 total score	0.136738	0.687083
10	118416050	119528730	445	hospitalized covid	Recent easy annoyance or irritability	0.15806	0.687108
2	195300251	196446299	314	hospitalized covid	GAD-2 total score	0.145011	0.687113
12	60000364	61737953	497	covid	Recent inability to stop or control worrying	0.218319	0.687157
15	40604781	42332685	490	covid	Recent easy annoyance or irritability	0.158035	0.687191
6	160583919	161371014	365	hospitalized covid	Anxiety disorders	1	0.687231
7	128779174	130418704	523	hospitalized covid	Tense, sore, or aching muscles during worst period of anxiety	-0.331261	0.687306
1	107874654	109271449	532	hospitalized covid	Other anxiety disorders	-0.152722	0.687311
8	62330901	63253462	359	covid	Anxiety disorders	0.286843	0.687312
22	27192924	27952441	642	hospitalized covid	Anxiety disorder	-0.058477	0.687333
10	129831970	130694008	457	very severe respiratory confirmed covid	Recent easy annoyance or irritability	0.0993599	0.687342
22	32662294	33501725	492	hospitalized covid	Other anxiety disorders	0.0826827	0.687352
5	132554691	134556570	788	very severe respiratory confirmed covid	GAD-2 total score	-0.0851163	0.687391
3	189451806	190591293	532	covid	Other anxiety disorders	0.115539	0.6874
18	73568261	74471745	456	very severe respiratory confirmed covid	Recent inability to stop or control worrying	-0.0981502	0.687407
1	64344227	65894184	578	covid	GAD-2 total score	-0.111899	0.687503
13	112319065	113573118	453	covid	Other anxiety disorders	0.11343	0.687514
14	35379989	36422077	288	covid	Tense, sore, or aching muscles during worst period of anxiety	0.381985	0.687526
7	35354136	36507690	566	hospitalized covid	Recent inability to stop or control worrying	0.0769257	0.687533
9	8262304	9170120	544	covid	Anxiety disorder	-0.0902042	0.687545
5	163781269	165289211	487	very severe respiratory confirmed covid	Recent easy annoyance or irritability	0.168345	0.687547
10	110358383	112164981	493	very severe respiratory confirmed covid	Other anxiety disorders	-0.341487	0.687558
10	114255955	115588903	597	very severe respiratory confirmed covid	Tense, sore, or aching muscles during worst period of anxiety	-0.13811	0.687576
1	173582512	175385220	541	very severe respiratory confirmed covid	GAD-2 total score	-0.262459	0.687599
14	20876081	21982654	540	hospitalized covid	Anxiety disorder	0.0988222	0.687603
7	35354136	36507690	566	hospitalized covid	Other anxiety disorders	0.139962	0.687652
5	50164836	51203265	250	covid	GAD-2 total score	0.434595	0.687666
1	201067953	202583884	687	covid	Anxiety disorder	0.0628091	0.687684
7	54550501	55161394	246	covid	GAD-2 total score	-0.123731	0.687703
7	7167611	7926500	464	covid	Tense, sore, or aching muscles during worst period of anxiety	0.0842988	0.687726
12	20866286	21572252	394	very severe respiratory confirmed covid	Recent inability to stop or control worrying	0.270713	0.687757
12	111592382	113947983	521	very severe respiratory confirmed covid	Tense, sore, or aching muscles during worst period of anxiety	-0.207398	0.68776
5	141253831	142532956	490	very severe respiratory confirmed covid	Anxiety disorders	-0.144334	0.687761
6	131457165	132890694	504	covid	Recent easy annoyance or irritability	0.21458	0.687817
2	36867390	37603360	273	covid	Recent easy annoyance or irritability	0.179875	0.68786
22	49559208	50347996	443	covid	GAD-2 total score	-0.184452	0.687959
8	22895019	23788494	455	hospitalized covid	Anxiety disorders	-0.0868642	0.688013
10	66510388	67146043	256	hospitalized covid	Recent inability to stop or control worrying	0.60217	0.688021
10	78665482	79952996	610	hospitalized covid	Recent inability to stop or control worrying	-0.167573	0.688025
2	45850048	46499326	403	covid	Recent inability to stop or control worrying	0.102833	0.688042
5	178595253	179794710	461	covid	Anxiety disorder	-0.0997352	0.688064
6	78168732	78959762	271	covid	Tense, sore, or aching muscles during worst period of anxiety	-0.559716	0.688074
6	20418021	21295864	419	hospitalized covid	Recent easy annoyance or irritability	-0.15246	0.688082
11	120064529	121208186	514	hospitalized covid	Tense, sore, or aching muscles during worst period of anxiety	0.15507	0.688115
4	25832019	27385580	507	very severe respiratory confirmed covid	Recent easy annoyance or irritability	0.178144	0.688119
13	63973942	65187138	355	covid	Recent inability to stop or control worrying	-0.14402	0.688127
1	111134063	112489248	728	hospitalized covid	Other anxiety disorders	0.208522	0.688145
17	52	815653	263	hospitalized covid	Anxiety disorders	0.134659	0.688222
2	206821200	207726594	333	covid	GAD-2 total score	0.333027	0.68825
5	5828695	6936733	624	covid	Other anxiety disorders	-0.119151	0.688262
14	57460782	58447798	341	covid	Anxiety disorder	0.51634	0.688318
15	81077026	82191077	383	hospitalized covid	Tense, sore, or aching muscles during worst period of anxiety	-0.455794	0.688394
21	33270273	34383794	481	covid	GAD-2 total score	-0.121655	0.688441
5	23246746	24362661	63	hospitalized covid	Anxiety disorder	0.695888	0.688513
10	62626466	64069687	485	hospitalized covid	Anxiety disorders	0.138144	0.688517
12	12721875	13559527	418	covid	Anxiety disorders	0.13725	0.688521
6	24950380	25684629	423	covid	Recent easy annoyance or irritability	0.18201	0.688572
3	84698481	85807679	302	hospitalized covid	Anxiety disorder	0.288405	0.688572
9	111368108	112076381	406	very severe respiratory confirmed covid	Anxiety disorders	-0.180351	0.688584
22	48269178	48977538	475	very severe respiratory confirmed covid	Recent inability to stop or control worrying	0.0895267	0.688619
13	90518148	91764204	457	hospitalized covid	Recent inability to stop or control worrying	0.451539	0.688627
10	15946678	17065860	530	very severe respiratory confirmed covid	Other anxiety disorders	0.225531	0.688628
8	81340232	82878769	483	covid	Anxiety disorder	-0.0989884	0.688643
13	71010209	71976862	407	covid	Anxiety disorder	-0.115585	0.68866
2	134359060	135160197	388	covid	Anxiety disorders	0.278014	0.688742
1	164726580	165553812	490	hospitalized covid	Recent easy annoyance or irritability	-0.122789	0.688776
3	64662374	65326751	367	very severe respiratory confirmed covid	Recent inability to stop or control worrying	-0.59864	0.688778
12	96828315	97814021	464	very severe respiratory confirmed covid	Anxiety disorders	-0.264344	0.688846
22	32662294	33501725	492	covid	Anxiety disorder	0.108754	0.688856
8	138564844	139404631	429	very severe respiratory confirmed covid	Other anxiety disorders	-0.129273	0.688858
5	155459557	156345451	285	very severe respiratory confirmed covid	Tense, sore, or aching muscles during worst period of anxiety	0.263104	0.688882
3	24270190	25516193	643	covid	Other anxiety disorders	0.0654517	0.688905
3	17182495	19030988	492	very severe respiratory confirmed covid	Recent easy annoyance or irritability	0.166844	0.688982
6	9020711	10416550	610	hospitalized covid	Anxiety disorders	0.0816089	0.689007
9	111368108	112076381	406	hospitalized covid	Other anxiety disorders	-0.187425	0.689179
2	5568654	6306606	349	hospitalized covid	Recent easy annoyance or irritability	0.105792	0.689182
12	23923799	25058714	527	hospitalized covid	Recent inability to stop or control worrying	0.105125	0.689197
12	111592382	113947983	521	very severe respiratory confirmed covid	Recent inability to stop or control worrying	0.0945082	0.689203
16	85146806	86058597	359	covid	GAD-2 total score	-0.083504	0.689229
11	43949378	45019559	543	hospitalized covid	Recent easy annoyance or irritability	-0.0850066	0.689255
10	23365686	24489447	331	very severe respiratory confirmed covid	Other anxiety disorders	-0.275511	0.689285
3	66702085	67454740	336	hospitalized covid	Recent inability to stop or control worrying	-0.135721	0.689308
2	23538528	24669224	388	covid	Other anxiety disorders	0.159878	0.689312
5	106389389	107265911	440	very severe respiratory confirmed covid	Anxiety disorders	0.270294	0.689393
15	61130596	62106138	548	very severe respiratory confirmed covid	Anxiety disorder	0.113485	0.689432
22	47299626	48269177	476	very severe respiratory confirmed covid	Other anxiety disorders	-0.110956	0.689435
5	39438986	40290851	314	very severe respiratory confirmed covid	Anxiety disorder	-0.219853	0.689457
5	174662886	176180301	543	covid	Recent inability to stop or control worrying	0.117048	0.689465
18	27823156	28792734	421	very severe respiratory confirmed covid	Recent easy annoyance or irritability	-0.121552	0.68948
20	884242	1771285	472	very severe respiratory confirmed covid	Other anxiety disorders	-0.118733	0.689496
1	181324206	182420540	474	hospitalized covid	Recent inability to stop or control worrying	0.163578	0.689509
1	67761891	68633860	394	very severe respiratory confirmed covid	Recent easy annoyance or irritability	-0.464336	0.689517
22	46351049	47299625	375	hospitalized covid	Tense, sore, or aching muscles during worst period of anxiety	0.0824579	0.68955
19	13213187	13968319	220	very severe respiratory confirmed covid	Anxiety disorder	0.160268	0.689601
8	83730338	85116734	356	covid	Recent easy annoyance or irritability	0.684443	0.68964
3	35009560	35913033	292	hospitalized covid	Tense, sore, or aching muscles during worst period of anxiety	-0.341386	0.689762
1	68633861	69438909	255	hospitalized covid	Recent inability to stop or control worrying	0.274249	0.689797
14	65229392	66300066	384	covid	Other anxiety disorders	0.428632	0.689802
15	93707011	94565521	440	hospitalized covid	Anxiety disorder	-0.0803722	0.689811
6	43770627	44596897	390	very severe respiratory confirmed covid	Recent inability to stop or control worrying	0.0900664	0.689844
14	20876081	21982654	540	hospitalized covid	GAD-2 total score	0.105045	0.689883
8	21650454	22895018	534	hospitalized covid	Recent inability to stop or control worrying	-0.0869079	0.68994
2	206821200	207726594	333	very severe respiratory confirmed covid	Tense, sore, or aching muscles during worst period of anxiety	0.204353	0.689948
7	128779174	130418704	523	covid	Recent inability to stop or control worrying	-0.183776	0.689955
12	68839662	70097805	521	covid	Anxiety disorder	0.109503	0.689966
7	149843000	150897818	399	very severe respiratory confirmed covid	Recent inability to stop or control worrying	0.234609	0.690045
20	12353962	13202335	482	hospitalized covid	Other anxiety disorders	0.127905	0.690051
10	104206838	106142283	629	hospitalized covid	Other anxiety disorders	0.099374	0.690053
7	95174848	96564981	490	very severe respiratory confirmed covid	Recent inability to stop or control worrying	-0.238817	0.690076
6	155523958	156762740	542	very severe respiratory confirmed covid	Other anxiety disorders	0.167396	0.690091
8	61324890	62330900	301	hospitalized covid	Anxiety disorder	0.144238	0.690093
5	67096192	68006993	374	hospitalized covid	Anxiety disorders	0.156997	0.690093
16	9104470	9754796	317	hospitalized covid	Other anxiety disorders	-0.148542	0.690126
1	2215496	2983519	225	hospitalized covid	Tense, sore, or aching muscles during worst period of anxiety	0.244885	0.690126
14	65229392	66300066	384	covid	Recent inability to stop or control worrying	0.115115	0.690128
2	231847387	233352722	472	hospitalized covid	Tense, sore, or aching muscles during worst period of anxiety	-0.530689	0.690147
11	72875069	74399331	510	hospitalized covid	Recent easy annoyance or irritability	0.263073	0.690195
14	37282013	38722114	455	hospitalized covid	Anxiety disorders	-0.156406	0.690225
1	41977967	43512669	490	hospitalized covid	Anxiety disorders	0.208644	0.69023
21	19479025	20407307	454	covid	GAD-2 total score	0.128039	0.690254
2	241113280	241910366	324	covid	Recent easy annoyance or irritability	-0.181903	0.690255
12	93487548	94385884	348	covid	Anxiety disorder	-0.139906	0.690277
21	38046450	39252059	515	hospitalized covid	Anxiety disorder	0.0906502	0.690289
16	11916632	12793149	421	hospitalized covid	Tense, sore, or aching muscles during worst period of anxiety	-0.675469	0.690294
14	50500565	51418371	338	hospitalized covid	Anxiety disorder	0.383616	0.6903
3	83529395	84698480	264	very severe respiratory confirmed covid	Recent inability to stop or control worrying	0.193017	0.690329
3	160584962	161628883	350	hospitalized covid	GAD-2 total score	-0.258674	0.690335
16	27443062	29043177	404	very severe respiratory confirmed covid	Anxiety disorders	0.173443	0.690385
11	19780785	20686336	522	very severe respiratory confirmed covid	GAD-2 total score	-0.0991014	0.690389
6	1380680	2746531	692	covid	Recent inability to stop or control worrying	-0.0951069	0.690399
10	120592840	121874445	513	hospitalized covid	Anxiety disorder	-0.100615	0.690447
9	111368108	112076381	406	hospitalized covid	Anxiety disorder	-0.205319	0.690474
19	51903805	52678748	412	hospitalized covid	Other anxiety disorders	-0.081123	0.690477
4	12209029	13127576	396	hospitalized covid	Recent inability to stop or control worrying	-0.19525	0.690477
2	169224446	170155561	444	hospitalized covid	Anxiety disorder	-0.0972539	0.69049
19	53431218	54042240	262	hospitalized covid	Tense, sore, or aching muscles during worst period of anxiety	0.203181	0.690537
17	9619357	10572617	487	covid	Recent easy annoyance or irritability	0.11056	0.690623
12	63764112	64403857	148	very severe respiratory confirmed covid	Other anxiety disorders	-0.259649	0.690665
5	53747857	55221398	605	very severe respiratory confirmed covid	Anxiety disorders	-0.330632	0.690667
13	69004703	69751491	329	hospitalized covid	GAD-2 total score	0.229908	0.690682
3	82532743	83529394	234	covid	GAD-2 total score	-0.214088	0.690726
5	25722098	26938178	355	hospitalized covid	Recent easy annoyance or irritability	0.276454	0.690748
9	103165726	104222848	387	covid	Recent easy annoyance or irritability	0.126206	0.690774
2	48171059	49114132	295	hospitalized covid	Recent easy annoyance or irritability	0.16063	0.690841
9	105846546	107061019	494	hospitalized covid	Recent easy annoyance or irritability	0.199237	0.69088
14	98885323	99474533	320	hospitalized covid	GAD-2 total score	-0.310605	0.690962
14	92101229	93386328	585	covid	Anxiety disorder	0.106741	0.690999
13	73114510	74437635	535	hospitalized covid	Recent inability to stop or control worrying	0.0624237	0.691021
9	16658378	17392382	282	hospitalized covid	Other anxiety disorders	-0.198574	0.691025
4	65563101	66597446	353	very severe respiratory confirmed covid	Other anxiety disorders	0.206181	0.691059
8	8589771	9167795	298	covid	Anxiety disorders	0.320991	0.691132
21	39252060	40480831	646	very severe respiratory confirmed covid	Recent easy annoyance or irritability	-0.0859955	0.691201
13	34722392	35744568	312	very severe respiratory confirmed covid	Anxiety disorder	0.444692	0.691409
1	95122542	96147576	45	hospitalized covid	Recent inability to stop or control worrying	-0.655332	0.691417
4	30455556	31395092	327	very severe respiratory confirmed covid	Other anxiety disorders	0.173339	0.691418
3	62609819	63670803	605	very severe respiratory confirmed covid	Anxiety disorders	0.0833965	0.691439
2	121073753	122026817	352	very severe respiratory confirmed covid	Recent easy annoyance or irritability	-0.101392	0.691549
6	78959763	79859903	275	covid	Other anxiety disorders	0.26068	0.691599
2	234945578	235625789	350	very severe respiratory confirmed covid	Recent inability to stop or control worrying	0.0884496	0.6916
5	143605909	145319096	580	hospitalized covid	Recent inability to stop or control worrying	0.323337	0.691668
12	46037745	47499603	413	covid	Anxiety disorders	-0.157336	0.6917
8	77377990	78633659	372	covid	Recent easy annoyance or irritability	0.444608	0.691713
14	37282013	38722114	455	hospitalized covid	Anxiety disorder	-0.187234	0.691771
2	143259781	144503688	381	covid	GAD-2 total score	0.142059	0.691808
11	23164545	24091272	359	covid	Anxiety disorder	0.260808	0.691821
12	130629841	131404042	447	very severe respiratory confirmed covid	Recent easy annoyance or irritability	0.104948	0.691842
14	41614834	42562550	266	hospitalized covid	Recent inability to stop or control worrying	0.29347	0.691858
14	89482884	90662836	503	hospitalized covid	Anxiety disorders	-0.102519	0.691867
11	60515106	61717117	367	very severe respiratory confirmed covid	GAD-2 total score	0.0836798	0.691877
4	98445516	99532480	262	covid	Recent easy annoyance or irritability	0.215834	0.691915
2	45850048	46499326	403	very severe respiratory confirmed covid	GAD-2 total score	-0.119791	0.69192
13	70427881	71010208	270	very severe respiratory confirmed covid	Recent inability to stop or control worrying	0.537007	0.691927
9	97418634	98885862	499	hospitalized covid	Anxiety disorders	-0.41485	0.691944
7	54086988	54550500	159	hospitalized covid	Tense, sore, or aching muscles during worst period of anxiety	0.552016	0.691979
10	85463485	86459980	458	very severe respiratory confirmed covid	Other anxiety disorders	0.195221	0.691984
7	144324465	145415775	358	very severe respiratory confirmed covid	Recent easy annoyance or irritability	0.248149	0.692068
11	46316006	48066366	373	very severe respiratory confirmed covid	Anxiety disorders	-0.247571	0.692134
4	141087048	142807914	574	hospitalized covid	GAD-2 total score	0.167409	0.692168
9	17990566	18754196	401	hospitalized covid	Tense, sore, or aching muscles during worst period of anxiety	0.196163	0.692184
14	46748239	48177483	480	covid	Tense, sore, or aching muscles during worst period of anxiety	-0.217053	0.69219
6	152376500	153082361	408	hospitalized covid	GAD-2 total score	0.176232	0.692258
5	2960069	3677595	480	hospitalized covid	Recent easy annoyance or irritability	0.132297	0.692277
4	109978983	111733579	600	very severe respiratory confirmed covid	Recent easy annoyance or irritability	-0.106917	0.692292
3	122340833	123518507	391	very severe respiratory confirmed covid	Anxiety disorder	-1	0.692298
16	72089512	73140781	268	very severe respiratory confirmed covid	GAD-2 total score	-0.16031	0.692301
16	54866096	55907389	533	hospitalized covid	Recent inability to stop or control worrying	-0.129429	0.692324
6	163336362	164687462	715	very severe respiratory confirmed covid	Tense, sore, or aching muscles during worst period of anxiety	0.139587	0.692341
17	45883902	47516224	581	hospitalized covid	Recent easy annoyance or irritability	0.109105	0.692351
8	3787249	4273083	474	hospitalized covid	Anxiety disorder	-0.0888624	0.692361
11	7915072	9080939	546	hospitalized covid	Anxiety disorder	0.100413	0.692516
2	41540440	42307418	385	hospitalized covid	Tense, sore, or aching muscles during worst period of anxiety	-0.608639	0.692537
13	111621245	112319064	354	hospitalized covid	Recent easy annoyance or irritability	-0.273304	0.692574
18	10719	848350	390	hospitalized covid	Tense, sore, or aching muscles during worst period of anxiety	-0.272812	0.692587
6	11790672	13352326	744	very severe respiratory confirmed covid	Tense, sore, or aching muscles during worst period of anxiety	0.0978163	0.692621
2	8978799	9960670	343	covid	Other anxiety disorders	-0.430865	0.692648
17	40233546	42348003	534	covid	Recent inability to stop or control worrying	-0.102415	0.692686
11	33905328	34672697	371	hospitalized covid	Recent inability to stop or control worrying	0.0772107	0.692794
3	73606613	74383137	356	very severe respiratory confirmed covid	GAD-2 total score	0.230574	0.692806
4	182065647	182946258	510	covid	Other anxiety disorders	0.0865241	0.692812
14	54359599	55292832	352	hospitalized covid	Recent easy annoyance or irritability	0.216453	0.692887
1	247531113	248341594	319	very severe respiratory confirmed covid	GAD-2 total score	-0.277133	0.692898
15	86341599	87158587	406	covid	GAD-2 total score	0.196015	0.692935
10	102509299	104206837	490	covid	Anxiety disorders	-0.103173	0.692948
2	72160303	73544290	345	very severe respiratory confirmed covid	GAD-2 total score	0.473315	0.692989
11	24892440	25662918	252	very severe respiratory confirmed covid	Anxiety disorders	-0.25402	0.693013
5	157191082	158484775	504	very severe respiratory confirmed covid	Recent inability to stop or control worrying	0.320949	0.693016
6	57316158	58141889	74	hospitalized covid	Anxiety disorders	-0.567308	0.693038
1	166458032	167163954	395	hospitalized covid	Recent inability to stop or control worrying	-0.203657	0.693072
16	10351809	11022542	253	very severe respiratory confirmed covid	Anxiety disorders	0.172322	0.69309
20	42185672	43008890	349	covid	GAD-2 total score	-0.302118	0.693144
4	155044410	156520288	511	hospitalized covid	Anxiety disorders	0.119912	0.693148
11	107054025	107846824	314	very severe respiratory confirmed covid	Anxiety disorder	0.17916	0.693184
1	25885139	27992665	526	hospitalized covid	Recent easy annoyance or irritability	-0.13966	0.693229
14	103617473	104439106	263	very severe respiratory confirmed covid	Recent inability to stop or control worrying	0.229095	0.693243
11	3362509	4405707	288	covid	GAD-2 total score	0.220017	0.693254
2	172501316	173287857	268	covid	Other anxiety disorders	-0.514278	0.693273
3	68319771	69784969	588	covid	Other anxiety disorders	0.142838	0.693288
1	103784542	104984435	219	covid	GAD-2 total score	-0.282484	0.693294
7	81533567	82759283	503	covid	Anxiety disorder	-0.388874	0.693306
12	71177962	71948185	285	very severe respiratory confirmed covid	Recent inability to stop or control worrying	0.504743	0.693318
20	5379451	6128358	394	very severe respiratory confirmed covid	GAD-2 total score	-0.293574	0.693336
14	93386329	94892240	678	very severe respiratory confirmed covid	GAD-2 total score	0.0687118	0.693356
14	75699502	76694201	397	very severe respiratory confirmed covid	GAD-2 total score	-0.268363	0.693387
2	241113280	241910366	324	covid	GAD-2 total score	0.19704	0.693399
18	70540350	71491860	490	covid	Other anxiety disorders	0.142834	0.693458
3	104878978	106174685	440	very severe respiratory confirmed covid	Recent easy annoyance or irritability	-0.377602	0.693526
12	6023701	6948954	348	covid	GAD-2 total score	0.27155	0.693679
10	83596351	84679429	452	covid	Recent inability to stop or control worrying	-0.236919	0.693714
2	227557842	228812485	573	hospitalized covid	Anxiety disorders	0.100287	0.693723
10	2637066	3225336	404	very severe respiratory confirmed covid	Tense, sore, or aching muscles during worst period of anxiety	-0.225983	0.693731
8	104467846	105370130	251	hospitalized covid	Other anxiety disorders	-0.409135	0.693765
20	21682378	22780956	331	covid	Recent easy annoyance or irritability	0.489401	0.693784
16	8341013	9104469	341	very severe respiratory confirmed covid	Other anxiety disorders	-0.178477	0.693792
1	41093876	41977966	330	hospitalized covid	Anxiety disorder	0.182333	0.693822
7	118342091	119568236	199	hospitalized covid	Anxiety disorders	-0.187073	0.693822
9	119001228	119890464	488	covid	GAD-2 total score	-0.153126	0.693837
12	67183621	68006682	392	covid	GAD-2 total score	-0.267473	0.693839
2	75148104	75942397	395	very severe respiratory confirmed covid	Recent easy annoyance or irritability	0.4764	0.693859
8	96175631	96900513	425	covid	Recent easy annoyance or irritability	0.119863	0.6939
4	129625377	131098950	461	hospitalized covid	Tense, sore, or aching muscles during worst period of anxiety	0.229216	0.693922
7	47253455	48363585	498	hospitalized covid	Anxiety disorder	0.146504	0.693932
7	63311298	64216135	242	hospitalized covid	Recent easy annoyance or irritability	0.275344	0.693942
16	65072404	65882820	329	covid	Recent easy annoyance or irritability	-0.28541	0.694009
3	51953969	54074844	666	hospitalized covid	Anxiety disorder	0.084043	0.694067
17	37361179	38880481	395	very severe respiratory confirmed covid	Recent inability to stop or control worrying	-0.197891	0.694085
10	26161975	26888716	308	hospitalized covid	Anxiety disorders	0.181963	0.69409
12	53039988	54371448	526	very severe respiratory confirmed covid	Other anxiety disorders	0.253828	0.694127
11	17583949	18740267	434	hospitalized covid	Anxiety disorder	0.164854	0.694134
1	8580988	9475966	310	covid	Anxiety disorder	-0.12453	0.694138
2	23538528	24669224	388	hospitalized covid	GAD-2 total score	-0.289867	0.69414
14	84087373	85562936	485	very severe respiratory confirmed covid	Anxiety disorder	-0.134965	0.694162
6	9020711	10416550	610	very severe respiratory confirmed covid	Tense, sore, or aching muscles during worst period of anxiety	0.14936	0.694169
2	48171059	49114132	295	very severe respiratory confirmed covid	GAD-2 total score	0.129206	0.694172
6	158220144	158952060	337	covid	Recent easy annoyance or irritability	-0.2923	0.694186
3	25516194	26905340	481	covid	Recent easy annoyance or irritability	-0.212864	0.694211
9	90135155	90890979	361	covid	Other anxiety disorders	-0.115684	0.694224
3	71223282	72334704	513	covid	Recent easy annoyance or irritability	0.0639636	0.694239
5	136949854	139408116	585	very severe respiratory confirmed covid	Anxiety disorders	0.243953	0.694284
5	2106886	2960068	526	very severe respiratory confirmed covid	Anxiety disorders	0.0691132	0.694316
5	9203856	10549029	663	covid	Anxiety disorder	-0.0629783	0.694335
1	109271450	110224230	337	hospitalized covid	Anxiety disorders	-0.184804	0.694346
7	24894120	25671575	439	hospitalized covid	Anxiety disorder	0.173818	0.694369
11	34672698	35500367	477	hospitalized covid	Anxiety disorder	-0.106371	0.694379
2	240325601	241113279	357	very severe respiratory confirmed covid	Tense, sore, or aching muscles during worst period of anxiety	0.131283	0.694426
1	80781443	82123368	540	hospitalized covid	Recent inability to stop or control worrying	-0.120628	0.694506
12	96828315	97814021	464	covid	Recent easy annoyance or irritability	-0.148134	0.694582
21	15840034	16873443	467	very severe respiratory confirmed covid	Other anxiety disorders	0.158668	0.694596
6	144791456	145778282	331	hospitalized covid	Recent inability to stop or control worrying	-0.155183	0.69462
8	140355989	141527881	537	very severe respiratory confirmed covid	Recent easy annoyance or irritability	0.356383	0.69463
1	68633861	69438909	255	hospitalized covid	Recent easy annoyance or irritability	0.431962	0.694671
6	143083348	144791455	637	very severe respiratory confirmed covid	GAD-2 total score	0.0821514	0.694868
9	95854926	96670171	338	covid	Anxiety disorder	-0.139956	0.694913
6	47313444	48393981	363	hospitalized covid	Anxiety disorders	0.374267	0.695018
6	167714866	168707338	380	very severe respiratory confirmed covid	Tense, sore, or aching muscles during worst period of anxiety	-0.277757	0.695025
19	36638123	38472870	460	hospitalized covid	Other anxiety disorders	0.525411	0.695068
2	36867390	37603360	273	very severe respiratory confirmed covid	Anxiety disorders	-0.143855	0.695111
16	62607091	64207176	530	hospitalized covid	Anxiety disorders	0.0937717	0.69513
1	36855140	38474036	622	covid	Other anxiety disorders	-0.111741	0.695151
19	1515921	2253174	189	very severe respiratory confirmed covid	Other anxiety disorders	-0.203065	0.695155
4	20086839	21416380	563	hospitalized covid	Anxiety disorders	0.10549	0.695239
3	113657666	115649909	621	hospitalized covid	Recent inability to stop or control worrying	0.0924989	0.695242
5	31679465	32727914	471	covid	Recent inability to stop or control worrying	0.140237	0.695251
17	14508611	15308722	468	very severe respiratory confirmed covid	Anxiety disorders	0.129284	0.695254
4	186881569	187985393	464	covid	Recent inability to stop or control worrying	0.273381	0.695329
2	110097869	112644828	438	hospitalized covid	Other anxiety disorders	-0.449732	0.695472
4	27385581	28177792	282	covid	Tense, sore, or aching muscles during worst period of anxiety	-0.19424	0.695512
4	30455556	31395092	327	hospitalized covid	Recent easy annoyance or irritability	-0.289063	0.69557
8	29744541	31134786	402	hospitalized covid	Tense, sore, or aching muscles during worst period of anxiety	0.145352	0.695605
3	795747	1440048	344	hospitalized covid	GAD-2 total score	0.292542	0.695611
2	191051955	193033982	593	covid	GAD-2 total score	0.357203	0.695643
9	3079046	4025355	418	very severe respiratory confirmed covid	Recent easy annoyance or irritability	0.385992	0.695654
18	28792735	30401128	658	very severe respiratory confirmed covid	Anxiety disorders	-0.136444	0.695669
8	133461552	134509448	617	covid	Recent inability to stop or control worrying	-0.268607	0.695681
22	32662294	33501725	492	hospitalized covid	Tense, sore, or aching muscles during worst period of anxiety	-0.0933608	0.695692
7	49632427	50894508	556	very severe respiratory confirmed covid	Anxiety disorders	0.236671	0.695746
2	230541093	231847386	516	hospitalized covid	Anxiety disorders	-0.363158	0.695814
1	33066847	34371022	459	covid	Other anxiety disorders	0.133309	0.695826
2	40087419	40786176	343	hospitalized covid	Tense, sore, or aching muscles during worst period of anxiety	0.219726	0.695879
14	66300067	67891839	264	very severe respiratory confirmed covid	Tense, sore, or aching muscles during worst period of anxiety	-0.223362	0.69592
14	56206431	57460781	702	covid	GAD-2 total score	0.119746	0.695928
5	35157147	36431967	460	hospitalized covid	Recent inability to stop or control worrying	0.0960944	0.695936
1	234365797	235097113	382	hospitalized covid	Anxiety disorder	0.166035	0.695937
9	101596751	103165725	447	very severe respiratory confirmed covid	Tense, sore, or aching muscles during worst period of anxiety	0.642144	0.695941
3	167118894	168972662	557	hospitalized covid	Tense, sore, or aching muscles during worst period of anxiety	0.154986	0.69596
7	35354136	36507690	566	hospitalized covid	GAD-2 total score	0.106532	0.695961
15	37962916	39238840	524	very severe respiratory confirmed covid	Anxiety disorders	-0.134729	0.695983
2	215002485	215899570	327	very severe respiratory confirmed covid	Tense, sore, or aching muscles during worst period of anxiety	-0.2808	0.695993
9	115390113	116159540	371	hospitalized covid	Anxiety disorder	-0.111922	0.696055
12	102966634	104140831	506	covid	Other anxiety disorders	0.149602	0.696091
19	9105578	10028840	262	very severe respiratory confirmed covid	Other anxiety disorders	-0.219738	0.696101
11	76518907	77719870	383	very severe respiratory confirmed covid	GAD-2 total score	0.244657	0.696153
13	75882385	76671493	397	very severe respiratory confirmed covid	GAD-2 total score	-0.227986	0.696188
19	3893910	4741718	234	covid	Recent easy annoyance or irritability	0.0672251	0.696253
6	5378214	6621937	726	covid	Tense, sore, or aching muscles during worst period of anxiety	-0.0842928	0.696279
11	1061400	1857845	242	hospitalized covid	Anxiety disorder	0.224541	0.696333
3	85807680	86660979	217	covid	Anxiety disorders	-0.814934	0.696333
11	43949378	45019559	543	covid	Anxiety disorders	-0.0566824	0.696345
16	7704355	8341012	388	covid	GAD-2 total score	-0.279155	0.696349
11	96150135	97091671	312	hospitalized covid	GAD-2 total score	0.14802	0.696355
12	26958057	27797262	361	covid	Other anxiety disorders	-0.319836	0.696357
14	100786190	102004377	491	very severe respiratory confirmed covid	Anxiety disorders	0.111148	0.696425
10	5396243	6234718	480	hospitalized covid	Other anxiety disorders	0.0812858	0.696433
15	79292537	79998206	383	very severe respiratory confirmed covid	Anxiety disorders	0.62759	0.696522
14	43321169	44623273	388	hospitalized covid	Recent easy annoyance or irritability	0.227479	0.696546
2	142494981	143259780	311	hospitalized covid	Anxiety disorders	0.194859	0.696625
2	15721704	17241115	574	covid	Recent inability to stop or control worrying	-0.113492	0.696648
21	23266942	24055941	265	very severe respiratory confirmed covid	Other anxiety disorders	0.371926	0.696733
5	26938179	28315653	310	covid	Other anxiety disorders	-0.404434	0.696733
12	109031820	110111514	375	covid	Anxiety disorders	0.702219	0.696739
2	76649031	77372830	290	very severe respiratory confirmed covid	Other anxiety disorders	-0.372476	0.696794
21	22201891	23266941	490	hospitalized covid	Tense, sore, or aching muscles during worst period of anxiety	-0.165366	0.696803
3	98212869	99045104	275	very severe respiratory confirmed covid	Other anxiety disorders	0.214495	0.696824
12	1078398	1942426	308	very severe respiratory confirmed covid	Anxiety disorders	0.242639	0.69684
11	20686337	21442722	483	covid	GAD-2 total score	0.145775	0.696846
5	152878628	153734494	380	very severe respiratory confirmed covid	Anxiety disorders	-0.462085	0.696854
2	7108209	7966709	350	very severe respiratory confirmed covid	Anxiety disorders	0.334355	0.69695
1	25885139	27992665	526	covid	Anxiety disorders	0.161608	0.696967
12	68839662	70097805	521	hospitalized covid	Recent inability to stop or control worrying	0.148973	0.696968
18	39410166	40471407	310	hospitalized covid	GAD-2 total score	0.378542	0.697021
12	99244338	100931423	513	hospitalized covid	Anxiety disorder	-0.0998893	0.697029
12	42117737	43072679	346	covid	Recent easy annoyance or irritability	0.380927	0.697089
8	21650454	22895018	534	hospitalized covid	Other anxiety disorders	0.0600859	0.697145
12	70097806	71177961	521	very severe respiratory confirmed covid	Anxiety disorders	0.166804	0.6972
20	52411533	53120334	345	very severe respiratory confirmed covid	GAD-2 total score	0.20179	0.697217
3	125992651	127495173	586	hospitalized covid	Other anxiety disorders	0.0679093	0.697218
4	74885901	76497358	488	very severe respiratory confirmed covid	GAD-2 total score	0.198321	0.697266
3	189451806	190591293	532	covid	Anxiety disorder	0.116783	0.697361
6	11790672	13352326	744	hospitalized covid	GAD-2 total score	-0.0756485	0.697409
10	53919162	55104428	536	covid	Tense, sore, or aching muscles during worst period of anxiety	-0.247142	0.697479
18	32458908	34153297	582	hospitalized covid	Recent inability to stop or control worrying	0.123205	0.69757
9	4025356	4596614	411	covid	Recent inability to stop or control worrying	0.156817	0.697586
13	91764205	93285142	548	hospitalized covid	GAD-2 total score	-0.119555	0.697639
2	169224446	170155561	444	covid	Other anxiety disorders	-0.0852743	0.697664
16	11916632	12793149	421	very severe respiratory confirmed covid	Anxiety disorders	-0.166523	0.697708
6	139716714	141449453	445	covid	GAD-2 total score	-0.194848	0.697721
6	123854858	125365054	644	very severe respiratory confirmed covid	Anxiety disorder	0.0741633	0.697724
1	152535631	153410809	348	hospitalized covid	Recent inability to stop or control worrying	0.319376	0.697729
9	17392383	17990565	310	hospitalized covid	GAD-2 total score	-0.173278	0.697769
16	59885500	61092844	392	very severe respiratory confirmed covid	Tense, sore, or aching muscles during worst period of anxiety	-0.443435	0.69787
5	13608148	14910295	641	hospitalized covid	Recent inability to stop or control worrying	0.100347	0.697901
8	136220343	137527617	509	covid	Recent easy annoyance or irritability	-0.111195	0.697905
3	117241645	118086929	274	covid	GAD-2 total score	0.615436	0.697929
5	28315654	29593755	297	covid	Anxiety disorders	0.166259	0.697979
9	23859375	24757729	213	covid	Anxiety disorders	0.141736	0.698
5	107265912	108641784	440	covid	Anxiety disorders	-0.191169	0.698029
3	5496183	6421145	499	hospitalized covid	GAD-2 total score	-0.652087	0.69803
6	150635316	151629954	614	very severe respiratory confirmed covid	Tense, sore, or aching muscles during worst period of anxiety	0.153418	0.698041
6	3964073	4657086	384	very severe respiratory confirmed covid	Tense, sore, or aching muscles during worst period of anxiety	0.159162	0.698046
7	57383658	61969717	81	hospitalized covid	Recent inability to stop or control worrying	-0.198563	0.698053
1	55727135	56799636	530	very severe respiratory confirmed covid	Other anxiety disorders	0.110899	0.69817
9	5437592	6859791	522	very severe respiratory confirmed covid	Recent inability to stop or control worrying	-0.154509	0.698234
2	88547313	91860961	140	covid	Recent inability to stop or control worrying	0.382173	0.698234
3	795747	1440048	344	very severe respiratory confirmed covid	Tense, sore, or aching muscles during worst period of anxiety	0.591899	0.698279
4	8309827	8882616	217	very severe respiratory confirmed covid	Other anxiety disorders	0.257014	0.69837
10	129134739	129831969	444	very severe respiratory confirmed covid	GAD-2 total score	-0.804912	0.69837
22	44409534	45170649	478	hospitalized covid	Anxiety disorders	-0.0639409	0.698396
10	13208062	14008135	485	hospitalized covid	Tense, sore, or aching muscles during worst period of anxiety	-0.179555	0.698411
5	158484776	159663733	402	covid	Recent easy annoyance or irritability	0.220546	0.698438
2	98989361	100202436	312	covid	Anxiety disorders	0.162605	0.698472
9	7388203	8262303	576	very severe respiratory confirmed covid	Anxiety disorder	0.103788	0.698478
2	205038120	206821199	714	covid	GAD-2 total score	0.0856908	0.698505
4	133524887	134109978	155	very severe respiratory confirmed covid	Recent inability to stop or control worrying	-0.625792	0.69856
2	186244921	187498047	304	hospitalized covid	Anxiety disorders	0.458541	0.698564
1	228045555	229075156	291	very severe respiratory confirmed covid	Anxiety disorder	-0.197508	0.698606
7	96564982	97420207	279	covid	Tense, sore, or aching muscles during worst period of anxiety	0.385606	0.698703
1	16732169	17557746	178	covid	Anxiety disorder	0.372652	0.698732
9	7388203	8262303	576	very severe respiratory confirmed covid	Other anxiety disorders	0.106787	0.698736
9	121008530	122677719	728	covid	Anxiety disorders	-0.078957	0.698742
3	69784970	71223281	408	hospitalized covid	Recent easy annoyance or irritability	0.208571	0.698753
10	92911507	94503299	434	hospitalized covid	Tense, sore, or aching muscles during worst period of anxiety	-0.199226	0.69876
1	200134006	201067952	364	hospitalized covid	Recent inability to stop or control worrying	-0.172111	0.698807
10	73514215	75694023	471	hospitalized covid	GAD-2 total score	0.212895	0.698869
3	163250113	164037360	233	covid	Other anxiety disorders	-0.464597	0.698911
10	4813183	5396242	332	covid	GAD-2 total score	0.520632	0.69892
11	68887345	69713996	304	hospitalized covid	Recent inability to stop or control worrying	-0.193567	0.698969
8	122622805	124001019	509	covid	Recent inability to stop or control worrying	0.120158	0.69898
17	47516225	48722590	400	covid	GAD-2 total score	0.0784844	0.699021
1	80781443	82123368	540	hospitalized covid	GAD-2 total score	-0.108726	0.699025
10	62626466	64069687	485	covid	Recent easy annoyance or irritability	0.236936	0.69903
11	32830423	33905327	363	very severe respiratory confirmed covid	Recent inability to stop or control worrying	0.219801	0.699058
8	116094204	118300068	683	covid	Anxiety disorder	0.121056	0.699076
15	51605478	53263126	522	very severe respiratory confirmed covid	Recent inability to stop or control worrying	-0.12324	0.699095
16	76635468	77270665	269	very severe respiratory confirmed covid	Recent easy annoyance or irritability	0.162057	0.69913
20	60125334	60766557	278	covid	Recent easy annoyance or irritability	0.229427	0.699201
1	183920617	184953089	410	covid	Anxiety disorders	-0.28514	0.699244
3	5496183	6421145	499	hospitalized covid	Other anxiety disorders	0.110512	0.699285
2	215899571	217566011	665	very severe respiratory confirmed covid	Anxiety disorder	0.065357	0.699293
8	126766828	128073654	527	hospitalized covid	Anxiety disorder	0.0969789	0.699303
15	32177321	33484267	463	very severe respiratory confirmed covid	Other anxiety disorders	-0.220655	0.699315
12	61737954	63055936	472	covid	Other anxiety disorders	-0.368867	0.699323
10	59822947	61470383	579	hospitalized covid	Recent inability to stop or control worrying	0.244167	0.699345
5	22149043	23246745	396	very severe respiratory confirmed covid	Anxiety disorder	-0.157517	0.699346
8	26679136	27406511	396	covid	Other anxiety disorders	0.541441	0.699351
4	112830230	113916002	347	very severe respiratory confirmed covid	Tense, sore, or aching muscles during worst period of anxiety	-0.319133	0.699366
2	71385814	72160302	317	hospitalized covid	Other anxiety disorders	0.388501	0.699371
20	32484507	33890060	387	hospitalized covid	Recent easy annoyance or irritability	-0.346692	0.699383
13	30068526	31433218	606	hospitalized covid	GAD-2 total score	-0.0653722	0.699388
10	1872961	2637065	469	very severe respiratory confirmed covid	Tense, sore, or aching muscles during worst period of anxiety	0.360563	0.699422
8	49044814	50288660	284	very severe respiratory confirmed covid	Anxiety disorders	0.341083	0.699457
4	40590542	41360937	314	hospitalized covid	GAD-2 total score	-0.289075	0.699532
11	13364728	15126767	561	very severe respiratory confirmed covid	Anxiety disorders	0.100231	0.699556
17	52	815653	263	hospitalized covid	Other anxiety disorders	0.123793	0.69956
5	28315654	29593755	297	covid	Anxiety disorder	0.165477	0.699617
1	22145630	22740287	260	hospitalized covid	Recent easy annoyance or irritability	-0.1218	0.699668
3	165936512	167118893	297	hospitalized covid	Anxiety disorders	0.996266	0.699692
20	9279551	10279603	558	very severe respiratory confirmed covid	Anxiety disorder	0.0849993	0.699695
11	51581596	55477633	100	very severe respiratory confirmed covid	Anxiety disorder	0.220615	0.699749
22	27952442	29457601	464	covid	Anxiety disorder	-0.137627	0.69975
1	182420541	183920616	590	hospitalized covid	Other anxiety disorders	0.139024	0.69976
12	21572253	22928055	436	very severe respiratory confirmed covid	Other anxiety disorders	-0.765105	0.6998
3	36840137	38729767	686	covid	GAD-2 total score	0.12671	0.699861
10	110358383	112164981	493	very severe respiratory confirmed covid	GAD-2 total score	0.354451	0.699913
3	176931164	178110322	350	very severe respiratory confirmed covid	Other anxiety disorders	-0.12751	0.699978
13	26681710	27392005	327	covid	Anxiety disorders	-0.214843	0.699982
2	164702313	165917788	356	very severe respiratory confirmed covid	Recent inability to stop or control worrying	0.345134	0.700031
6	122929291	123854857	368	covid	Anxiety disorders	-0.167201	0.700053
6	36346354	37570051	549	very severe respiratory confirmed covid	Recent easy annoyance or irritability	-0.127654	0.700169
18	37679128	38498381	354	hospitalized covid	Recent easy annoyance or irritability	0.134855	0.700199
1	111134063	112489248	728	hospitalized covid	Anxiety disorders	0.276566	0.700202
16	12793150	13893407	527	covid	Anxiety disorders	0.0993824	0.700215
9	100310518	101596750	607	covid	GAD-2 total score	0.150044	0.700227
2	72160303	73544290	345	hospitalized covid	GAD-2 total score	0.546987	0.700236
8	122622805	124001019	509	covid	Anxiety disorder	0.127608	0.700282
12	17374896	18470023	385	hospitalized covid	Other anxiety disorders	-0.579651	0.70038
8	68683824	70004665	597	covid	Anxiety disorder	-0.107023	0.70041
8	144934289	146303787	219	very severe respiratory confirmed covid	GAD-2 total score	-0.241417	0.700475
18	4603962	5575812	368	covid	GAD-2 total score	-0.492823	0.700497
1	61377616	62778733	600	very severe respiratory confirmed covid	Tense, sore, or aching muscles during worst period of anxiety	0.176891	0.700501
5	73314062	74245354	476	covid	Anxiety disorder	-0.154987	0.700512
4	182946259	183603892	365	hospitalized covid	Anxiety disorder	0.130381	0.700542
20	58780895	59560457	425	hospitalized covid	Anxiety disorder	-0.130785	0.700549
14	99474534	100786189	507	very severe respiratory confirmed covid	Tense, sore, or aching muscles during worst period of anxiety	-0.11535	0.700571
2	33123605	33735318	291	very severe respiratory confirmed covid	Tense, sore, or aching muscles during worst period of anxiety	0.247625	0.700583
21	27774351	28616539	466	covid	Other anxiety disorders	0.152401	0.700592
19	17750519	18504867	274	very severe respiratory confirmed covid	Recent easy annoyance or irritability	-0.134769	0.700603
9	4025356	4596614	411	covid	Tense, sore, or aching muscles during worst period of anxiety	-0.140473	0.700633
7	15064	617319	63	hospitalized covid	GAD-2 total score	0.402336	0.700699
20	3736552	4591847	446	covid	Recent easy annoyance or irritability	0.129847	0.700712
20	62179242	62963627	235	very severe respiratory confirmed covid	Recent inability to stop or control worrying	0.453804	0.700735
12	19532766	20074930	268	hospitalized covid	Anxiety disorders	0.162083	0.700755
11	122589225	123398882	405	hospitalized covid	Other anxiety disorders	-0.0699736	0.700771
9	130902728	132193798	316	hospitalized covid	Other anxiety disorders	0.100614	0.700795
9	81161598	82601465	660	covid	Tense, sore, or aching muscles during worst period of anxiety	-0.121587	0.700821
16	58508979	59885499	511	covid	Tense, sore, or aching muscles during worst period of anxiety	0.224903	0.700854
5	71468652	73314061	674	covid	Recent inability to stop or control worrying	0.154471	0.700895
18	11872227	12735558	293	covid	Anxiety disorders	0.223397	0.700898
2	159040980	160200379	477	hospitalized covid	GAD-2 total score	-0.211892	0.700899
3	183203156	184524268	557	hospitalized covid	Anxiety disorder	0.101363	0.700914
2	17241116	18656325	533	very severe respiratory confirmed covid	Anxiety disorder	0.0820457	0.700955
19	38472871	39370419	277	hospitalized covid	Anxiety disorders	-0.137343	0.700955
9	94924483	95854925	287	very severe respiratory confirmed covid	Recent easy annoyance or irritability	0.157714	0.701061
18	28792735	30401128	658	covid	Anxiety disorders	0.127941	0.701262
1	167163955	168179086	431	covid	Anxiety disorders	0.122528	0.701272
10	20616433	21477692	406	hospitalized covid	Recent easy annoyance or irritability	0.253326	0.701311
8	28344177	29744540	485	very severe respiratory confirmed covid	Recent inability to stop or control worrying	0.120437	0.701333
11	112755447	113889019	488	very severe respiratory confirmed covid	Recent easy annoyance or irritability	0.141126	0.70134
5	97316602	98567769	375	very severe respiratory confirmed covid	Anxiety disorders	0.209769	0.701344
13	38290690	39381743	396	very severe respiratory confirmed covid	Anxiety disorder	0.229186	0.701349
15	58712955	59901116	452	very severe respiratory confirmed covid	Tense, sore, or aching muscles during worst period of anxiety	-0.183661	0.701364
6	13352327	15069421	657	very severe respiratory confirmed covid	Anxiety disorders	-0.126754	0.701421
1	158081628	158900369	349	hospitalized covid	GAD-2 total score	0.782205	0.701428
10	92911507	94503299	434	covid	Other anxiety disorders	-0.126502	0.701541
8	68683824	70004665	597	hospitalized covid	Anxiety disorders	-0.12719	0.701549
2	53032977	53852120	370	very severe respiratory confirmed covid	Anxiety disorder	-0.272249	0.70158
4	67616363	68742859	368	hospitalized covid	Recent easy annoyance or irritability	0.160819	0.701626
6	40778402	42103738	558	very severe respiratory confirmed covid	Tense, sore, or aching muscles during worst period of anxiety	0.186327	0.701701
4	57103101	58011085	383	covid	GAD-2 total score	0.124899	0.701713
2	191051955	193033982	593	very severe respiratory confirmed covid	Tense, sore, or aching muscles during worst period of anxiety	-0.0831347	0.701768
8	114781575	115334858	201	covid	Other anxiety disorders	-0.176675	0.701808
4	111733580	112830229	297	covid	GAD-2 total score	0.282348	0.70185
5	17803478	18791410	282	covid	Recent easy annoyance or irritability	0.195224	0.701853
5	26938179	28315653	310	very severe respiratory confirmed covid	Recent inability to stop or control worrying	0.200452	0.701859
13	93285143	94925136	614	very severe respiratory confirmed covid	GAD-2 total score	-0.430128	0.701865
1	14720132	15755230	525	hospitalized covid	Tense, sore, or aching muscles during worst period of anxiety	0.0840814	0.701901
11	112755447	113889019	488	hospitalized covid	Anxiety disorders	0.197669	0.701907
21	28616540	29449870	333	hospitalized covid	Other anxiety disorders	0.106438	0.701934
4	178314528	179233905	286	covid	Anxiety disorders	-0.42268	0.701953
11	45019560	46316005	433	hospitalized covid	Anxiety disorders	-0.170719	0.701961
12	40017397	41198229	536	very severe respiratory confirmed covid	Anxiety disorder	-0.932159	0.702011
16	76635468	77270665	269	very severe respiratory confirmed covid	Anxiety disorders	-0.262471	0.702094
5	161478178	162386027	264	hospitalized covid	Anxiety disorder	0.138819	0.702117
18	62074994	63109755	361	covid	Other anxiety disorders	0.752101	0.702125
6	109043245	110647842	551	covid	Anxiety disorder	0.155475	0.702146
10	14820756	15946677	448	very severe respiratory confirmed covid	Recent easy annoyance or irritability	0.228034	0.702205
3	195196790	195710290	83	covid	GAD-2 total score	0.320064	0.702209
11	114742318	116247377	621	very severe respiratory confirmed covid	GAD-2 total score	-0.0747448	0.702229
5	118605252	119664173	365	very severe respiratory confirmed covid	Tense, sore, or aching muscles during worst period of anxiety	-0.170799	0.70224
6	87516323	88499745	353	covid	Anxiety disorders	0.1554	0.702259
2	33735319	34239776	270	covid	Anxiety disorders	0.251748	0.702321
9	2441121	3079045	356	covid	GAD-2 total score	-0.22321	0.702346
6	139716714	141449453	445	hospitalized covid	Other anxiety disorders	0.146251	0.702424
11	20686337	21442722	483	covid	Tense, sore, or aching muscles during worst period of anxiety	-0.151178	0.702485
1	17557747	18427820	404	hospitalized covid	Recent inability to stop or control worrying	-0.31852	0.702495
8	26679136	27406511	396	hospitalized covid	Other anxiety disorders	-0.161211	0.702502
19	7249360	8199016	300	covid	Tense, sore, or aching muscles during worst period of anxiety	-0.251749	0.702523
12	96828315	97814021	464	hospitalized covid	GAD-2 total score	0.205666	0.702525
7	12694916	13213541	207	hospitalized covid	Recent inability to stop or control worrying	0.299855	0.702576
14	49002066	50500564	436	covid	Anxiety disorder	-0.102631	0.702587
15	47693317	49260006	510	covid	Anxiety disorder	0.150795	0.702674
6	23192338	23939306	368	hospitalized covid	Anxiety disorders	0.111438	0.7027
1	70992906	72513119	454	covid	Recent inability to stop or control worrying	0.2091	0.702717
3	163250113	164037360	233	very severe respiratory confirmed covid	Anxiety disorder	-0.260471	0.702743
2	171566483	172501315	287	covid	Recent inability to stop or control worrying	0.413791	0.702745
11	5533058	6180840	378	hospitalized covid	Anxiety disorders	0.140288	0.702799
18	58527237	59449422	374	very severe respiratory confirmed covid	Other anxiety disorders	-0.695811	0.702838
22	41722788	42867927	291	very severe respiratory confirmed covid	Recent easy annoyance or irritability	-0.147725	0.702861
19	1515921	2253174	189	hospitalized covid	GAD-2 total score	0.168019	0.702953
18	24088164	25305260	615	hospitalized covid	GAD-2 total score	-0.105168	0.702973
2	206821200	207726594	333	hospitalized covid	GAD-2 total score	-0.166731	0.703009
1	2215496	2983519	225	covid	Recent inability to stop or control worrying	-0.284282	0.70301
4	156520289	157597309	436	very severe respiratory confirmed covid	GAD-2 total score	1	0.703023
22	29457602	30962255	541	covid	Anxiety disorder	0.156083	0.70303
1	107874654	109271449	532	hospitalized covid	GAD-2 total score	-0.10148	0.703112
11	78912253	79802286	457	hospitalized covid	Recent easy annoyance or irritability	0.140629	0.703134
16	74135276	74889127	218	hospitalized covid	Other anxiety disorders	-0.176268	0.703142
1	80099354	80781442	250	hospitalized covid	Anxiety disorder	0.185114	0.703178
10	27669567	28734422	403	covid	Anxiety disorder	0.187408	0.703198
10	28734423	29393749	351	covid	Anxiety disorders	0.463544	0.703258
13	26681710	27392005	327	very severe respiratory confirmed covid	Anxiety disorders	-0.168756	0.703267
16	74135276	74889127	218	hospitalized covid	GAD-2 total score	0.12315	0.703279
2	133352951	134359059	416	very severe respiratory confirmed covid	Anxiety disorders	-0.172459	0.703307
3	44141694	45844191	602	covid	GAD-2 total score	-0.0595878	0.703324
2	121073753	122026817	352	covid	Recent inability to stop or control worrying	-0.127245	0.703347
10	10081280	10969481	426	hospitalized covid	Tense, sore, or aching muscles during worst period of anxiety	-0.249655	0.703348
13	109813577	110995432	605	hospitalized covid	Tense, sore, or aching muscles during worst period of anxiety	-0.146757	0.703374
11	57675987	58452708	313	covid	Tense, sore, or aching muscles during worst period of anxiety	-0.200803	0.703374
11	126304241	127306871	560	hospitalized covid	Anxiety disorders	-0.0839362	0.703409
1	30405183	31639217	554	hospitalized covid	Anxiety disorder	-0.124674	0.70342
7	67474723	68569224	431	very severe respiratory confirmed covid	Recent easy annoyance or irritability	-0.120145	0.703498
14	38722115	40343754	531	hospitalized covid	Other anxiety disorders	-0.361214	0.703509
18	24088164	25305260	615	very severe respiratory confirmed covid	Anxiety disorder	-0.0885707	0.703535
17	13648447	14508610	424	hospitalized covid	GAD-2 total score	0.23919	0.703636
3	159478752	160584961	348	covid	Recent easy annoyance or irritability	-0.236075	0.703706
9	108203096	109150717	277	very severe respiratory confirmed covid	Other anxiety disorders	0.340764	0.703761
7	104109232	105312563	395	very severe respiratory confirmed covid	GAD-2 total score	-0.362047	0.703761
2	117822517	118663653	292	hospitalized covid	Anxiety disorder	-0.221144	0.703856
6	135544084	137553212	568	hospitalized covid	GAD-2 total score	-0.118274	0.703861
4	35993839	36671801	294	covid	Recent inability to stop or control worrying	-0.184066	0.703874
21	30847297	32202239	503	hospitalized covid	Recent inability to stop or control worrying	0.52337	0.703884
1	82123369	83461215	543	hospitalized covid	Other anxiety disorders	0.160551	0.703905
4	178314528	179233905	286	covid	Recent easy annoyance or irritability	-0.347969	0.703919
5	161478178	162386027	264	hospitalized covid	Anxiety disorders	0.139037	0.703921
10	122803507	123856184	494	very severe respiratory confirmed covid	Other anxiety disorders	0.120709	0.703923
7	35354136	36507690	566	covid	GAD-2 total score	0.163461	0.703935
4	29758400	30455555	195	covid	Recent easy annoyance or irritability	-0.182576	0.703946
7	31730555	32460228	430	covid	Anxiety disorder	0.113702	0.70402
7	22165061	23106680	386	covid	Other anxiety disorders	0.162591	0.704024
12	4967644	6023700	651	covid	Tense, sore, or aching muscles during worst period of anxiety	0.0626888	0.704085
1	30405183	31639217	554	very severe respiratory confirmed covid	Tense, sore, or aching muscles during worst period of anxiety	-0.17236	0.704107
19	57143510	57959952	324	covid	GAD-2 total score	0.220746	0.704125
5	150981935	151892617	370	covid	Tense, sore, or aching muscles during worst period of anxiety	-0.238697	0.704187
18	34153298	36056932	748	covid	Tense, sore, or aching muscles during worst period of anxiety	0.270609	0.704217
2	33735319	34239776	270	covid	Anxiety disorder	0.267964	0.704226
4	132801981	133524886	177	covid	Recent inability to stop or control worrying	0.246158	0.704246
10	23365686	24489447	331	very severe respiratory confirmed covid	Anxiety disorder	-0.239413	0.704265
1	89753965	90941549	391	very severe respiratory confirmed covid	Anxiety disorders	0.153291	0.704329
5	134556571	135344943	390	hospitalized covid	GAD-2 total score	0.184009	0.704413
3	23426045	24270189	324	hospitalized covid	Anxiety disorder	0.182096	0.704423
20	61470769	62179241	265	very severe respiratory confirmed covid	Recent inability to stop or control worrying	-0.186332	0.704458
3	36840137	38729767	686	covid	Tense, sore, or aching muscles during worst period of anxiety	0.240336	0.704463
6	155523958	156762740	542	hospitalized covid	GAD-2 total score	-0.154754	0.704468
6	63979	1380679	654	covid	Anxiety disorders	0.0720461	0.704482
3	130242361	131373470	294	covid	Anxiety disorders	0.163607	0.704553
1	10539	1376204	110	covid	Anxiety disorders	0.160985	0.704555
14	99474534	100786189	507	very severe respiratory confirmed covid	Recent easy annoyance or irritability	-0.125158	0.704569
16	27443062	29043177	404	covid	Anxiety disorders	0.20049	0.704665
6	137553213	138825721	549	very severe respiratory confirmed covid	Recent inability to stop or control worrying	-0.100311	0.704669
18	71491861	72785206	607	very severe respiratory confirmed covid	Recent easy annoyance or irritability	0.0818416	0.704675
11	7191231	7915071	427	very severe respiratory confirmed covid	Recent easy annoyance or irritability	-0.140843	0.704699
10	24489448	25577761	416	covid	Other anxiety disorders	-0.455536	0.70474
5	162386028	163781268	506	very severe respiratory confirmed covid	Recent easy annoyance or irritability	-0.192056	0.70476
8	142611890	143611461	305	covid	Recent easy annoyance or irritability	0.175449	0.704809
5	82720249	84094797	431	very severe respiratory confirmed covid	Recent inability to stop or control worrying	0.197601	0.704809
8	9835864	10478851	370	very severe respiratory confirmed covid	Recent inability to stop or control worrying	-0.272646	0.704811
13	21540734	22795188	548	covid	Recent inability to stop or control worrying	-0.119135	0.70486
16	78973581	79662634	482	hospitalized covid	Anxiety disorder	-0.0569903	0.704866
19	1515921	2253174	189	very severe respiratory confirmed covid	Recent inability to stop or control worrying	0.16516	0.704887
15	26392948	27563172	462	very severe respiratory confirmed covid	Recent easy annoyance or irritability	-0.109806	0.704896
10	123856185	124894142	518	very severe respiratory confirmed covid	Tense, sore, or aching muscles during worst period of anxiety	-0.178409	0.704919
16	13893408	15921108	370	covid	Recent inability to stop or control worrying	0.0937515	0.704949
15	88035758	89385187	492	covid	Recent inability to stop or control worrying	-0.1537	0.704965
6	151629955	152376499	306	very severe respiratory confirmed covid	Anxiety disorders	0.139669	0.705004
17	34474612	36116884	445	hospitalized covid	Recent easy annoyance or irritability	0.103109	0.705014
16	68435729	69549149	298	hospitalized covid	Recent inability to stop or control worrying	-0.578664	0.705028
18	14439252	15220934	70	covid	Recent easy annoyance or irritability	0.301338	0.70508
3	63670804	64662373	432	very severe respiratory confirmed covid	Other anxiety disorders	-0.171416	0.705093
2	121073753	122026817	352	very severe respiratory confirmed covid	Anxiety disorder	-0.100722	0.705157
11	133521643	134351064	376	covid	Other anxiety disorders	-0.0753349	0.705252
2	241113280	241910366	324	very severe respiratory confirmed covid	Recent easy annoyance or irritability	0.190141	0.705261
13	108521979	109156765	301	very severe respiratory confirmed covid	GAD-2 total score	-0.136255	0.705387
12	38108285	38746760	34	very severe respiratory confirmed covid	GAD-2 total score	-0.387097	0.705422
13	111621245	112319064	354	covid	GAD-2 total score	0.331048	0.705424
8	98132520	99388944	517	very severe respiratory confirmed covid	Recent easy annoyance or irritability	-0.0975351	0.705471
8	94999067	96175630	459	covid	Tense, sore, or aching muscles during worst period of anxiety	0.303592	0.705471
14	76694202	77425453	317	very severe respiratory confirmed covid	GAD-2 total score	-0.274132	0.705483
15	40604781	42332685	490	very severe respiratory confirmed covid	Tense, sore, or aching muscles during worst period of anxiety	0.150891	0.705532
14	73373374	74245428	236	hospitalized covid	Recent easy annoyance or irritability	0.174981	0.705544
5	4636543	5828694	618	hospitalized covid	Anxiety disorder	-0.0548464	0.705573
11	97091672	98145570	381	very severe respiratory confirmed covid	Tense, sore, or aching muscles during worst period of anxiety	-0.162813	0.705582
2	239634351	240325600	254	very severe respiratory confirmed covid	Other anxiety disorders	0.086353	0.70565
20	15238520	15962576	451	hospitalized covid	Tense, sore, or aching muscles during worst period of anxiety	-0.149862	0.705736
7	127903739	128779173	244	covid	Tense, sore, or aching muscles during worst period of anxiety	0.395706	0.705797
13	45476447	46493236	399	covid	Recent easy annoyance or irritability	0.411719	0.70582
6	158220144	158952060	337	hospitalized covid	Anxiety disorders	0.236697	0.705838
5	101575368	102903985	344	very severe respiratory confirmed covid	Recent easy annoyance or irritability	0.459296	0.705861
11	98929381	99619347	374	covid	Other anxiety disorders	0.159403	0.705873
17	76596288	77412786	411	hospitalized covid	Recent inability to stop or control worrying	-0.0888723	0.705885
13	65187139	66382286	376	very severe respiratory confirmed covid	GAD-2 total score	0.225142	0.705887
17	47516225	48722590	400	very severe respiratory confirmed covid	Anxiety disorders	0.0536838	0.705905
7	35354136	36507690	566	very severe respiratory confirmed covid	Anxiety disorder	-0.108125	0.705917
4	93451600	94757265	388	hospitalized covid	Other anxiety disorders	0.525805	0.705939
19	55714086	56411086	293	covid	GAD-2 total score	0.191788	0.705949
21	21632917	22201890	275	covid	Tense, sore, or aching muscles during worst period of anxiety	0.18147	0.70596
16	89106305	90292787	301	covid	Other anxiety disorders	0.215727	0.705997
11	86629334	87676870	449	very severe respiratory confirmed covid	GAD-2 total score	-0.253976	0.706024
12	43980532	44923825	233	very severe respiratory confirmed covid	Recent inability to stop or control worrying	0.148193	0.706029
8	54119374	55275354	314	covid	Recent easy annoyance or irritability	-0.133644	0.70604
4	58011086	58940256	408	very severe respiratory confirmed covid	Anxiety disorders	-0.17423	0.706052
7	121946053	123859746	605	covid	GAD-2 total score	0.159392	0.706067
2	98989361	100202436	312	covid	Recent inability to stop or control worrying	0.24536	0.706074
5	16592320	17803477	430	covid	Anxiety disorders	0.100006	0.706082
6	10416551	11790671	617	covid	Anxiety disorder	0.122003	0.706133
2	73544291	75148103	441	hospitalized covid	Tense, sore, or aching muscles during worst period of anxiety	0.340571	0.706154
16	11916632	12793149	421	covid	Recent inability to stop or control worrying	0.140605	0.706172
19	24567342	28555845	144	covid	Recent easy annoyance or irritability	0.377591	0.706176
9	98885863	100310517	366	covid	Anxiety disorders	0.256971	0.706215
2	110097869	112644828	438	hospitalized covid	Anxiety disorder	-0.398795	0.706227
10	30000224	30919469	458	covid	Recent easy annoyance or irritability	0.171124	0.706234
6	36346354	37570051	549	hospitalized covid	Recent inability to stop or control worrying	0.0848796	0.706296
1	166458032	167163954	395	very severe respiratory confirmed covid	Recent inability to stop or control worrying	-0.255158	0.706301
1	246610291	247531112	330	very severe respiratory confirmed covid	Anxiety disorders	0.114724	0.706305
1	231287765	232177704	361	covid	Recent easy annoyance or irritability	-0.233838	0.706306
8	40974255	41725002	300	hospitalized covid	Anxiety disorders	-0.171897	0.706319
10	67769823	68623274	439	very severe respiratory confirmed covid	Other anxiety disorders	0.408665	0.706327
5	14910296	16592319	541	covid	GAD-2 total score	-0.186923	0.706365
7	81533567	82759283	503	very severe respiratory confirmed covid	Other anxiety disorders	0.141989	0.706394
8	96900514	98132519	439	very severe respiratory confirmed covid	Anxiety disorder	0.140688	0.706395
12	109031820	110111514	375	hospitalized covid	Anxiety disorders	-0.246469	0.706402
11	69713997	71242834	536	covid	Other anxiety disorders	-0.0844048	0.706424
17	25872111	27344401	368	covid	Tense, sore, or aching muscles during worst period of anxiety	0.138006	0.706434
10	114255955	115588903	597	hospitalized covid	Recent easy annoyance or irritability	-0.0830323	0.706491
3	173415592	174684707	438	very severe respiratory confirmed covid	GAD-2 total score	0.137022	0.70652
8	96900514	98132519	439	very severe respiratory confirmed covid	Recent easy annoyance or irritability	-0.13666	0.706532
1	226534712	228045554	612	covid	Anxiety disorder	-0.675425	0.70654
7	11855414	12694915	467	covid	GAD-2 total score	-1	0.706555
2	208674589	209940230	370	covid	Tense, sore, or aching muscles during worst period of anxiety	-0.163625	0.706559
11	118901214	120064528	438	covid	Recent easy annoyance or irritability	-0.132011	0.706568
19	45893308	46765060	295	covid	Other anxiety disorders	0.199506	0.706572
10	8771921	10081279	512	covid	Recent easy annoyance or irritability	0.130795	0.706611
3	125992651	127495173	586	very severe respiratory confirmed covid	Other anxiety disorders	0.0819857	0.706613
14	57460782	58447798	341	covid	Anxiety disorders	0.521668	0.706634
3	101906990	103450271	398	covid	Recent easy annoyance or irritability	-0.404541	0.706672
3	76157471	77507832	485	very severe respiratory confirmed covid	Recent easy annoyance or irritability	-0.410729	0.706674
17	40233546	42348003	534	covid	Other anxiety disorders	-0.165819	0.706715
11	40362941	41603195	480	hospitalized covid	GAD-2 total score	-0.22719	0.706867
13	39381744	40091623	345	hospitalized covid	Other anxiety disorders	0.125316	0.706884
19	762047	1515920	232	very severe respiratory confirmed covid	Other anxiety disorders	0.0890775	0.70689
7	103191323	104109231	463	hospitalized covid	GAD-2 total score	0.274164	0.706899
11	87150	1061399	338	covid	Tense, sore, or aching muscles during worst period of anxiety	0.149063	0.706916
7	90660832	92530165	515	covid	Recent inability to stop or control worrying	0.169777	0.706996
19	13968320	14891100	241	covid	GAD-2 total score	0.238295	0.707078
12	22928056	23923798	411	covid	Tense, sore, or aching muscles during worst period of anxiety	0.111636	0.707081
16	74889128	75525959	199	covid	GAD-2 total score	0.205845	0.707167
1	109271450	110224230	337	hospitalized covid	Anxiety disorder	-0.1801	0.707176
3	103450272	104116563	231	very severe respiratory confirmed covid	Recent easy annoyance or irritability	0.18986	0.707242
14	99474534	100786189	507	covid	Recent easy annoyance or irritability	-0.0972063	0.707269
8	137527618	138564843	372	covid	GAD-2 total score	-0.327112	0.707299
21	29449871	30847296	489	covid	GAD-2 total score	-0.272188	0.707329
17	9619357	10572617	487	hospitalized covid	Recent easy annoyance or irritability	0.128348	0.707357
12	25990814	26958056	486	very severe respiratory confirmed covid	GAD-2 total score	0.118617	0.707384
14	76694202	77425453	317	hospitalized covid	Anxiety disorders	0.104221	0.707401
7	36507691	37981936	748	hospitalized covid	Anxiety disorder	0.13113	0.707403
20	12353962	13202335	482	hospitalized covid	Recent easy annoyance or irritability	-0.153594	0.707437
14	58447799	59447537	405	very severe respiratory confirmed covid	Anxiety disorders	-0.51401	0.707465
2	12732507	13625450	304	covid	Recent inability to stop or control worrying	0.143399	0.707655
3	62609819	63670803	605	covid	Anxiety disorders	0.0906989	0.707673
3	141034638	141898978	279	very severe respiratory confirmed covid	Anxiety disorder	-0.120112	0.707676
9	124119884	125137578	364	very severe respiratory confirmed covid	GAD-2 total score	-0.0973655	0.707698
7	1366973	2473749	317	hospitalized covid	Other anxiety disorders	0.304499	0.707736
16	77739133	78280636	366	hospitalized covid	Tense, sore, or aching muscles during worst period of anxiety	-0.111446	0.707784
3	159478752	160584961	348	hospitalized covid	Anxiety disorder	-0.256876	0.707848
1	7711795	8580987	246	covid	Anxiety disorder	0.197621	0.707858
5	58721459	59868567	344	hospitalized covid	Anxiety disorder	-0.199923	0.707893
1	153410810	154685545	372	hospitalized covid	Recent inability to stop or control worrying	0.114752	0.707909
2	169224446	170155561	444	hospitalized covid	Anxiety disorders	-0.102812	0.707935
4	22835186	23858350	304	covid	Anxiety disorder	0.18784	0.707995
7	78685010	80055721	413	very severe respiratory confirmed covid	Tense, sore, or aching muscles during worst period of anxiety	-0.443642	0.707999
1	36855140	38474036	622	very severe respiratory confirmed covid	GAD-2 total score	0.120069	0.708019
7	43448816	44989571	433	covid	Other anxiety disorders	0.212668	0.708023
10	125798320	126875816	491	covid	Anxiety disorders	0.0895407	0.708041
8	132534637	133461551	425	hospitalized covid	Anxiety disorder	0.2576	0.708057
2	7966710	8978798	388	very severe respiratory confirmed covid	Anxiety disorder	-0.113194	0.708063
15	76401953	77897163	366	hospitalized covid	Recent inability to stop or control worrying	0.32337	0.708074
12	93487548	94385884	348	very severe respiratory confirmed covid	Anxiety disorder	0.199888	0.708123
19	57143510	57959952	324	hospitalized covid	Tense, sore, or aching muscles during worst period of anxiety	-0.152929	0.708126
4	35993839	36671801	294	hospitalized covid	GAD-2 total score	-0.155227	0.708128
6	98173004	99678876	451	covid	Anxiety disorder	0.0980921	0.708207
4	76497359	78045637	650	hospitalized covid	Other anxiety disorders	0.0805671	0.708225
1	228045555	229075156	291	hospitalized covid	Recent inability to stop or control worrying	0.135592	0.708247
2	45850048	46499326	403	covid	Other anxiety disorders	0.0895881	0.708257
2	160200380	161432089	461	very severe respiratory confirmed covid	GAD-2 total score	-0.28541	0.708277
7	38966484	40261240	398	very severe respiratory confirmed covid	Tense, sore, or aching muscles during worst period of anxiety	-0.342945	0.708279
6	88499746	89974267	583	hospitalized covid	Anxiety disorder	-0.114143	0.708314
2	228812486	229764918	290	covid	Recent easy annoyance or irritability	0.348848	0.708323
6	39785908	40778401	528	covid	GAD-2 total score	0.157209	0.708333
20	54743695	55448075	330	covid	GAD-2 total score	0.0750732	0.708352
10	81763231	82378048	271	hospitalized covid	Other anxiety disorders	0.329769	0.708367
10	130694009	131694738	502	very severe respiratory confirmed covid	Recent easy annoyance or irritability	0.0752938	0.708415
20	60125334	60766557	278	hospitalized covid	Other anxiety disorders	0.128468	0.708438
22	32662294	33501725	492	covid	Other anxiety disorders	-0.0907556	0.708472
19	50451926	51259178	224	covid	Recent easy annoyance or irritability	0.115154	0.708505
1	111134063	112489248	728	hospitalized covid	GAD-2 total score	0.270203	0.708546
4	113916003	115306149	559	hospitalized covid	Recent easy annoyance or irritability	-0.258015	0.708562
17	27344402	29783141	606	covid	Tense, sore, or aching muscles during worst period of anxiety	0.0883461	0.708565
13	24818334	25977140	515	very severe respiratory confirmed covid	GAD-2 total score	-0.10102	0.708571
16	61092845	62607090	384	very severe respiratory confirmed covid	Anxiety disorders	0.171697	0.708582
18	9816165	10675548	484	very severe respiratory confirmed covid	Anxiety disorders	0.0705796	0.708586
16	1049080	1996492	321	hospitalized covid	Recent inability to stop or control worrying	-0.120672	0.708618
8	31134787	32454962	508	hospitalized covid	GAD-2 total score	-0.20022	0.708667
10	28734423	29393749	351	hospitalized covid	Tense, sore, or aching muscles during worst period of anxiety	-0.207306	0.708687
2	75148104	75942397	395	very severe respiratory confirmed covid	Anxiety disorders	0.41521	0.708691
5	86493764	87943482	281	covid	Anxiety disorder	0.181335	0.708709
12	131404043	132012316	314	covid	Recent inability to stop or control worrying	-0.142786	0.708711
6	154462011	155523957	423	hospitalized covid	Recent easy annoyance or irritability	-0.131873	0.708734
2	75148104	75942397	395	hospitalized covid	Anxiety disorders	-0.242039	0.708741
3	6421146	7529554	536	hospitalized covid	GAD-2 total score	-0.124016	0.708774
21	18222038	19479024	437	very severe respiratory confirmed covid	Recent inability to stop or control worrying	-0.161688	0.708809
9	6859792	7388202	400	covid	GAD-2 total score	0.146609	0.708837
8	124001020	125453322	613	very severe respiratory confirmed covid	Other anxiety disorders	0.102266	0.708841
16	8341013	9104469	341	hospitalized covid	GAD-2 total score	-0.159526	0.708905
11	107054025	107846824	314	very severe respiratory confirmed covid	GAD-2 total score	-0.340431	0.708945
4	159176074	160828480	442	covid	Anxiety disorder	0.087181	0.708968
8	136220343	137527617	509	very severe respiratory confirmed covid	Recent easy annoyance or irritability	-0.140767	0.708973
13	78693311	79489045	343	hospitalized covid	Tense, sore, or aching muscles during worst period of anxiety	-0.433954	0.708999
1	6136815	7711794	640	very severe respiratory confirmed covid	Tense, sore, or aching muscles during worst period of anxiety	-0.133496	0.709058
11	122589225	123398882	405	very severe respiratory confirmed covid	Anxiety disorder	-0.0876844	0.709073
20	18959420	19957928	565	very severe respiratory confirmed covid	Anxiety disorders	-0.115287	0.709102
4	43192425	43962561	174	hospitalized covid	Recent inability to stop or control worrying	0.293934	0.709165
7	34114533	35354135	459	hospitalized covid	Recent inability to stop or control worrying	-0.233164	0.709169
13	31433219	32986686	727	hospitalized covid	Anxiety disorder	0.0621755	0.709231
3	106174686	107736519	471	covid	Anxiety disorder	0.2147	0.709253
11	34672698	35500367	477	hospitalized covid	Recent easy annoyance or irritability	-0.133126	0.709258
2	7966710	8978798	388	very severe respiratory confirmed covid	Other anxiety disorders	-0.107702	0.709422
1	211082893	212347582	438	covid	Anxiety disorders	0.905959	0.709499
13	35744569	36579413	387	very severe respiratory confirmed covid	Recent easy annoyance or irritability	0.218955	0.709554
2	119635490	121073752	457	covid	Recent easy annoyance or irritability	-0.196025	0.709574
13	22795189	23729049	488	hospitalized covid	GAD-2 total score	0.13734	0.709588
8	131545726	132534636	458	covid	Recent inability to stop or control worrying	-0.108601	0.709774
3	29877023	31269697	585	covid	Tense, sore, or aching muscles during worst period of anxiety	-0.116036	0.709779
6	166853326	167714865	503	very severe respiratory confirmed covid	Anxiety disorders	0.0772575	0.709815
18	63109756	64253143	383	covid	Anxiety disorders	-0.12829	0.709839
6	88499746	89974267	583	very severe respiratory confirmed covid	Other anxiety disorders	-0.076063	0.709839
20	52411533	53120334	345	hospitalized covid	GAD-2 total score	0.12329	0.709847
15	37962916	39238840	524	hospitalized covid	Recent inability to stop or control worrying	-0.186323	0.709848
19	51259179	51903804	301	hospitalized covid	Recent easy annoyance or irritability	-0.357296	0.709955
18	55809316	56832312	491	hospitalized covid	Recent inability to stop or control worrying	0.110767	0.709963
17	52102650	53468006	251	hospitalized covid	Anxiety disorder	0.361111	0.709993
7	105312564	106399739	513	very severe respiratory confirmed covid	Anxiety disorders	-0.107109	0.710077
17	54950108	56245227	556	very severe respiratory confirmed covid	Recent easy annoyance or irritability	-0.0641489	0.710085
7	53176524	54086987	354	covid	Recent easy annoyance or irritability	-0.371802	0.71011
3	112408514	113657665	477	hospitalized covid	Recent easy annoyance or irritability	-0.319114	0.710113
16	79662635	80559685	564	hospitalized covid	Other anxiety disorders	0.0876223	0.710178
6	27261036	28666364	509	covid	GAD-2 total score	0.206972	0.710205
1	209711170	211082892	636	very severe respiratory confirmed covid	Anxiety disorders	-0.0953226	0.710222
11	64594823	66782661	577	covid	Other anxiety disorders	0.15651	0.710233
12	114685671	115439451	341	very severe respiratory confirmed covid	Tense, sore, or aching muscles during worst period of anxiety	0.35926	0.710327
6	109043245	110647842	551	covid	Anxiety disorders	0.137525	0.710352
11	81658299	82833181	443	very severe respiratory confirmed covid	Recent easy annoyance or irritability	0.124482	0.710367
6	169667887	171053405	366	covid	Recent inability to stop or control worrying	0.706113	0.710425
1	114664388	116207297	641	covid	Anxiety disorders	0.0787704	0.710437
3	99045105	100552522	520	covid	Other anxiety disorders	-0.547921	0.710456
6	112342874	113705003	498	covid	Other anxiety disorders	0.250041	0.710467
9	80137025	81161597	334	very severe respiratory confirmed covid	Recent inability to stop or control worrying	0.267885	0.710469
9	116159541	117054909	447	very severe respiratory confirmed covid	Recent inability to stop or control worrying	0.0829331	0.710475
11	107846825	109891837	542	hospitalized covid	Recent inability to stop or control worrying	0.248195	0.710536
6	40778402	42103738	558	covid	GAD-2 total score	-0.20327	0.710549
16	15921109	17343277	446	very severe respiratory confirmed covid	GAD-2 total score	-0.0821416	0.710568
6	70363349	71610787	488	covid	Anxiety disorder	-0.269336	0.710576
1	205917549	208162951	558	covid	Other anxiety disorders	0.14522	0.710579
11	35500368	36331189	421	covid	Recent inability to stop or control worrying	0.0933617	0.710632
1	241813535	242417923	279	covid	Other anxiety disorders	0.180519	0.710691
2	218396259	219678783	487	hospitalized covid	Anxiety disorders	-0.246543	0.710729
13	62135828	63206535	310	covid	Anxiety disorder	-0.382584	0.710781
3	144408822	145211907	219	hospitalized covid	Anxiety disorders	0.350874	0.710781
7	54086988	54550500	159	covid	Anxiety disorders	0.430636	0.710841
19	45893308	46765060	295	covid	Tense, sore, or aching muscles during worst period of anxiety	0.136606	0.710906
11	6180841	7191230	524	hospitalized covid	Tense, sore, or aching muscles during worst period of anxiety	-0.154615	0.710934
6	154462011	155523957	423	hospitalized covid	GAD-2 total score	0.174554	0.710962
7	30175114	31730554	680	very severe respiratory confirmed covid	Anxiety disorder	-0.161531	0.711032
8	81340232	82878769	483	covid	Anxiety disorders	-0.0991434	0.711088
16	15921109	17343277	446	very severe respiratory confirmed covid	Anxiety disorder	0.116582	0.711122
4	57103101	58011085	383	very severe respiratory confirmed covid	Anxiety disorders	-0.186762	0.711137
8	6019164	6663427	459	hospitalized covid	Recent easy annoyance or irritability	0.123309	0.711364
2	231847387	233352722	472	very severe respiratory confirmed covid	Recent inability to stop or control worrying	-0.178935	0.711391
15	84209761	85494083	374	hospitalized covid	Recent easy annoyance or irritability	-0.614113	0.711467
14	32382246	33591113	580	covid	Recent easy annoyance or irritability	0.113223	0.711471
5	20397014	21211399	186	covid	Recent easy annoyance or irritability	-0.221151	0.711533
16	60169	1049079	326	very severe respiratory confirmed covid	Recent easy annoyance or irritability	-0.133347	0.711545
9	11270765	12044915	235	very severe respiratory confirmed covid	Anxiety disorder	0.612444	0.711552
12	80952473	81843890	290	hospitalized covid	Anxiety disorders	0.282816	0.711573
16	72089512	73140781	268	covid	Recent inability to stop or control worrying	0.145654	0.711648
15	49260007	50195876	254	covid	Other anxiety disorders	1	0.711668
16	12793150	13893407	527	very severe respiratory confirmed covid	Recent easy annoyance or irritability	-0.19134	0.711682
14	32382246	33591113	580	hospitalized covid	Tense, sore, or aching muscles during worst period of anxiety	-0.109669	0.711727
20	15962577	16661516	522	hospitalized covid	Anxiety disorder	-0.111293	0.711753
8	134509449	135313673	474	very severe respiratory confirmed covid	Recent easy annoyance or irritability	-0.171329	0.71176
21	47014881	48119633	450	very severe respiratory confirmed covid	Anxiety disorders	-0.111576	0.711765
12	94385885	95147845	415	hospitalized covid	Tense, sore, or aching muscles during worst period of anxiety	-0.146644	0.711784
6	138825722	139716713	343	very severe respiratory confirmed covid	GAD-2 total score	0.950424	0.711804
11	101152832	101881252	286	covid	Recent inability to stop or control worrying	0.962449	0.711827
3	181424324	183203155	464	covid	Anxiety disorder	-0.186546	0.711852
10	99367801	100337830	440	very severe respiratory confirmed covid	GAD-2 total score	0.373376	0.711884
12	14656850	16136742	428	hospitalized covid	GAD-2 total score	-0.245884	0.711957
6	95176338	96480153	309	very severe respiratory confirmed covid	Tense, sore, or aching muscles during worst period of anxiety	0.239512	0.711977
4	4266179	5051834	401	very severe respiratory confirmed covid	Recent inability to stop or control worrying	0.180421	0.711984
14	22760701	23985936	568	covid	Recent easy annoyance or irritability	-0.096421	0.712023
12	13559528	14656849	481	hospitalized covid	Other anxiety disorders	-0.0909288	0.712046
20	40272391	41351514	618	covid	GAD-2 total score	-0.0777376	0.712053
17	45883902	47516224	581	covid	Recent easy annoyance or irritability	-0.139091	0.712076
19	39370420	40171413	242	hospitalized covid	Anxiety disorder	0.204468	0.712083
2	195300251	196446299	314	hospitalized covid	Other anxiety disorders	0.0984375	0.712137
5	77290256	79005158	543	hospitalized covid	Recent easy annoyance or irritability	-0.0872383	0.712228
3	155046424	155928190	260	hospitalized covid	Anxiety disorders	-0.154347	0.71226
1	41093876	41977966	330	hospitalized covid	Anxiety disorders	0.155066	0.712267
9	14244748	14902924	414	very severe respiratory confirmed covid	Recent inability to stop or control worrying	0.170687	0.71234
6	16566883	17391994	354	hospitalized covid	Anxiety disorders	0.10493	0.71245
10	108725998	109579149	373	hospitalized covid	Recent easy annoyance or irritability	0.602648	0.71256
3	71223282	72334704	513	hospitalized covid	Tense, sore, or aching muscles during worst period of anxiety	-0.0749929	0.712567
9	85135752	86769886	665	very severe respiratory confirmed covid	Recent inability to stop or control worrying	0.0903519	0.712567
16	54866096	55907389	533	hospitalized covid	Recent easy annoyance or irritability	0.122727	0.71258
6	42103739	43770626	511	hospitalized covid	Anxiety disorder	0.068063	0.712592
4	71468301	73258294	387	very severe respiratory confirmed covid	Anxiety disorder	-0.289298	0.712652
13	40091624	41003943	441	very severe respiratory confirmed covid	Anxiety disorder	0.608702	0.712655
5	59868568	60930753	307	very severe respiratory confirmed covid	Tense, sore, or aching muscles during worst period of anxiety	0.352873	0.712655
12	14656850	16136742	428	very severe respiratory confirmed covid	Other anxiety disorders	-0.20348	0.71268
10	1872961	2637065	469	very severe respiratory confirmed covid	Recent easy annoyance or irritability	-0.160461	0.712699
3	7529555	8664892	663	very severe respiratory confirmed covid	Recent easy annoyance or irritability	-0.262443	0.712728
11	40362941	41603195	480	covid	Recent easy annoyance or irritability	-0.110919	0.712738
4	99532481	100333334	311	covid	Anxiety disorder	0.34051	0.712783
1	181324206	182420540	474	very severe respiratory confirmed covid	Anxiety disorders	0.388705	0.712786
1	67761891	68633860	394	hospitalized covid	Anxiety disorder	-0.12563	0.712813
13	25977141	26681709	293	hospitalized covid	Anxiety disorders	0.12047	0.712815
4	129625377	131098950	461	very severe respiratory confirmed covid	Recent inability to stop or control worrying	0.111884	0.712831
3	24270190	25516193	643	very severe respiratory confirmed covid	Other anxiety disorders	0.0703807	0.712837
2	222327714	223353965	366	hospitalized covid	GAD-2 total score	-0.110104	0.712877
9	24757730	25957606	120	hospitalized covid	Tense, sore, or aching muscles during worst period of anxiety	0.761367	0.713002
11	48765367	49386071	68	very severe respiratory confirmed covid	Recent inability to stop or control worrying	0.702547	0.713091
21	39252060	40480831	646	hospitalized covid	Recent easy annoyance or irritability	0.055394	0.7131
18	58527237	59449422	374	covid	Recent easy annoyance or irritability	-0.104344	0.713111
12	83551126	84356775	241	hospitalized covid	Other anxiety disorders	-0.586783	0.713251
18	74471746	75240760	470	hospitalized covid	Anxiety disorder	-0.159962	0.713288
15	24531188	25384327	251	hospitalized covid	GAD-2 total score	-0.312133	0.713351
2	25895395	26894102	247	hospitalized covid	GAD-2 total score	0.28563	0.71338
4	101132996	102544803	429	covid	GAD-2 total score	-0.17975	0.71338
11	95327211	96150134	416	very severe respiratory confirmed covid	Anxiety disorder	0.109573	0.713398
4	18753264	20086838	391	very severe respiratory confirmed covid	GAD-2 total score	0.216531	0.713417
4	168623791	169555114	371	hospitalized covid	GAD-2 total score	-0.418693	0.713431
5	113121556	113998532	346	covid	GAD-2 total score	0.147918	0.713454
7	15013695	15877564	385	covid	Anxiety disorders	-0.157761	0.713483
12	99244338	100931423	513	covid	Tense, sore, or aching muscles during worst period of anxiety	-0.276801	0.713514
2	147252197	149568875	541	covid	Anxiety disorders	-0.0959699	0.713525
4	94757266	96183801	499	hospitalized covid	GAD-2 total score	-0.114044	0.713566
12	113947984	114685670	416	hospitalized covid	Anxiety disorder	0.112274	0.713608
13	23729050	24818333	704	hospitalized covid	GAD-2 total score	0.182213	0.713617
3	35913034	36840136	362	covid	Anxiety disorders	0.0968014	0.713676
1	103148413	103784541	210	very severe respiratory confirmed covid	Tense, sore, or aching muscles during worst period of anxiety	0.712997	0.713784
2	108417774	110097868	512	very severe respiratory confirmed covid	Other anxiety disorders	0.0843	0.713891
5	135344944	136949853	618	covid	Recent inability to stop or control worrying	0.0929519	0.713903
21	27774351	28616539	466	very severe respiratory confirmed covid	Recent easy annoyance or irritability	0.13176	0.713915
15	36583328	37962915	616	very severe respiratory confirmed covid	GAD-2 total score	0.2442	0.713963
8	26679136	27406511	396	very severe respiratory confirmed covid	Recent inability to stop or control worrying	0.184478	0.713987
12	102966634	104140831	506	hospitalized covid	Recent easy annoyance or irritability	-0.101064	0.714005
13	30068526	31433218	606	covid	Recent inability to stop or control worrying	-0.10138	0.714072
10	114255955	115588903	597	covid	Tense, sore, or aching muscles during worst period of anxiety	-0.115839	0.714078
4	189153280	189899573	322	hospitalized covid	Tense, sore, or aching muscles during worst period of anxiety	0.166241	0.714091
1	205009624	205917548	422	very severe respiratory confirmed covid	Anxiety disorders	-0.235186	0.714107
11	27018308	28577718	483	covid	GAD-2 total score	0.392468	0.714116
6	56200986	57316157	310	hospitalized covid	Recent inability to stop or control worrying	-0.44382	0.714125
1	43512670	45167235	603	covid	Tense, sore, or aching muscles during worst period of anxiety	0.227687	0.714195
4	38984839	39820061	271	very severe respiratory confirmed covid	GAD-2 total score	0.168231	0.71426
1	13481026	14720131	505	very severe respiratory confirmed covid	GAD-2 total score	-0.100389	0.714266
1	34371023	35201626	383	hospitalized covid	Recent easy annoyance or irritability	0.395466	0.714302
17	45883902	47516224	581	hospitalized covid	GAD-2 total score	0.0998497	0.714324
11	113889020	114742317	451	hospitalized covid	Tense, sore, or aching muscles during worst period of anxiety	-0.1554	0.714344
4	93451600	94757265	388	hospitalized covid	Anxiety disorder	0.483327	0.714375
4	35993839	36671801	294	hospitalized covid	Recent easy annoyance or irritability	-0.155052	0.714404
8	119423299	120216587	373	covid	Anxiety disorder	-0.104968	0.714424
20	12353962	13202335	482	very severe respiratory confirmed covid	Recent easy annoyance or irritability	-0.183552	0.71447
6	92953799	93696825	219	hospitalized covid	Tense, sore, or aching muscles during worst period of anxiety	-0.257406	0.714475
6	155523958	156762740	542	very severe respiratory confirmed covid	Anxiety disorder	0.209775	0.714479
11	2477450	3362508	345	very severe respiratory confirmed covid	Anxiety disorder	-0.112796	0.71451
8	99388945	101448439	564	hospitalized covid	Anxiety disorder	-0.158764	0.714511
3	186602046	187939199	701	very severe respiratory confirmed covid	Other anxiety disorders	0.0514755	0.714511
18	55809316	56832312	491	hospitalized covid	Anxiety disorder	0.101265	0.714541
21	43081435	43812791	514	covid	Tense, sore, or aching muscles during worst period of anxiety	0.0821117	0.714552
1	101188316	102424611	519	very severe respiratory confirmed covid	GAD-2 total score	0.123181	0.714581
11	113889020	114742317	451	very severe respiratory confirmed covid	Other anxiety disorders	0.107655	0.714638
2	217566012	218396258	341	very severe respiratory confirmed covid	Recent inability to stop or control worrying	-0.121825	0.714674
11	123398883	124403477	531	covid	GAD-2 total score	0.13947	0.714691
9	33194893	34704544	429	covid	Anxiety disorder	-0.14608	0.714742
4	54659779	55681701	362	hospitalized covid	Anxiety disorder	0.133128	0.714759
3	155046424	155928190	260	hospitalized covid	Anxiety disorder	-0.203067	0.714783
5	141253831	142532956	490	covid	Anxiety disorder	0.112568	0.714939
10	36475839	37561443	331	hospitalized covid	GAD-2 total score	0.18155	0.71497
22	37364005	38718589	556	hospitalized covid	Other anxiety disorders	-0.107369	0.714988
17	11778165	12676353	344	covid	Anxiety disorders	-0.162472	0.715002
9	70939678	72288878	590	very severe respiratory confirmed covid	GAD-2 total score	-0.152296	0.715007
10	57044846	57955671	302	hospitalized covid	Recent inability to stop or control worrying	0.299783	0.715023
7	41415926	42494806	420	covid	Anxiety disorders	-0.260347	0.715027
19	1515921	2253174	189	hospitalized covid	Anxiety disorder	-0.248122	0.715028
7	28890887	30175113	690	covid	Recent inability to stop or control worrying	-0.107057	0.715115
15	47693317	49260006	510	covid	Recent inability to stop or control worrying	-0.201704	0.715136
3	141898979	142976707	378	hospitalized covid	Anxiety disorders	0.152199	0.715151
14	77425454	78374053	470	covid	Anxiety disorders	-0.0726767	0.715151
2	176734751	178149981	570	very severe respiratory confirmed covid	Recent easy annoyance or irritability	0.136647	0.715162
6	101793543	102637706	262	very severe respiratory confirmed covid	Recent easy annoyance or irritability	0.242205	0.715213
1	82123369	83461215	543	very severe respiratory confirmed covid	GAD-2 total score	0.192911	0.715221
9	6859792	7388202	400	very severe respiratory confirmed covid	Recent inability to stop or control worrying	0.0928102	0.715221
10	60515	1329232	414	hospitalized covid	Recent inability to stop or control worrying	-0.301128	0.715256
6	98173004	99678876	451	hospitalized covid	Anxiety disorders	0.112212	0.715304
17	76596288	77412786	411	covid	Recent inability to stop or control worrying	0.0825032	0.715348
1	90941550	91870059	329	very severe respiratory confirmed covid	Recent inability to stop or control worrying	0.191151	0.715351
22	44409534	45170649	478	hospitalized covid	Anxiety disorder	-0.0594039	0.715391
2	202504863	203639686	375	covid	Anxiety disorders	0.124504	0.715406
15	79292537	79998206	383	covid	Anxiety disorders	-0.64029	0.715453
18	41425455	42974165	556	hospitalized covid	Tense, sore, or aching muscles during worst period of anxiety	-0.25183	0.715471
6	92953799	93696825	219	covid	Tense, sore, or aching muscles during worst period of anxiety	0.424469	0.715477
20	2668109	3736551	391	hospitalized covid	Anxiety disorder	0.154067	0.715518
1	104984436	106089656	295	hospitalized covid	Other anxiety disorders	-0.12936	0.715522
11	45019560	46316005	433	covid	Tense, sore, or aching muscles during worst period of anxiety	0.223466	0.715551
2	126754028	127895644	394	hospitalized covid	Tense, sore, or aching muscles during worst period of anxiety	-0.117713	0.715566
13	26681710	27392005	327	hospitalized covid	GAD-2 total score	0.138127	0.715646
4	27385581	28177792	282	very severe respiratory confirmed covid	Other anxiety disorders	0.612223	0.715666
2	11230350	11995765	271	very severe respiratory confirmed covid	Tense, sore, or aching muscles during worst period of anxiety	-0.353983	0.715686
3	35913034	36840136	362	very severe respiratory confirmed covid	GAD-2 total score	0.158835	0.715703
7	55161395	56303513	390	covid	Recent easy annoyance or irritability	-0.178621	0.715713
6	22199714	23192337	481	covid	Anxiety disorder	-0.537694	0.715743
4	180540878	181122433	236	very severe respiratory confirmed covid	Recent easy annoyance or irritability	0.439702	0.715765
15	92675406	93707010	571	covid	Recent inability to stop or control worrying	0.101405	0.715835
8	2970492	3386667	321	hospitalized covid	Other anxiety disorders	-0.556097	0.715838
3	68319771	69784969	588	hospitalized covid	Tense, sore, or aching muscles during worst period of anxiety	-0.17885	0.715842
1	232954943	233639473	338	hospitalized covid	Recent easy annoyance or irritability	-0.20269	0.71588
20	884242	1771285	472	hospitalized covid	Recent inability to stop or control worrying	0.227779	0.715881
15	53263127	54332799	525	very severe respiratory confirmed covid	Other anxiety disorders	-0.20604	0.71591
21	29449871	30847296	489	hospitalized covid	Other anxiety disorders	-0.119751	0.715912
3	173415592	174684707	438	hospitalized covid	Tense, sore, or aching muscles during worst period of anxiety	0.11154	0.715932
11	113889020	114742317	451	very severe respiratory confirmed covid	Recent inability to stop or control worrying	0.135303	0.715992
10	87287936	88443652	437	covid	Recent inability to stop or control worrying	-0.140278	0.716015
11	45019560	46316005	433	covid	Anxiety disorders	-0.14118	0.716024
1	211082893	212347582	438	hospitalized covid	Other anxiety disorders	0.157722	0.716025
17	52102650	53468006	251	hospitalized covid	GAD-2 total score	-0.527477	0.716028
6	116132148	117674076	516	covid	Recent easy annoyance or irritability	0.21841	0.716048
8	133461552	134509448	617	covid	Anxiety disorder	-0.213008	0.716059
1	103784542	104984435	219	very severe respiratory confirmed covid	Recent inability to stop or control worrying	0.304275	0.716078
12	123396635	124843768	448	very severe respiratory confirmed covid	Recent inability to stop or control worrying	0.47181	0.716145
3	83529395	84698480	264	covid	GAD-2 total score	-0.359971	0.716151
9	70939678	72288878	590	hospitalized covid	GAD-2 total score	-0.181772	0.716167
2	28819511	29627932	364	covid	Anxiety disorder	-0.107887	0.716211
9	121008530	122677719	728	very severe respiratory confirmed covid	Anxiety disorders	0.152406	0.71629
5	82720249	84094797	431	hospitalized covid	Tense, sore, or aching muscles during worst period of anxiety	0.114982	0.716315
10	104206838	106142283	629	very severe respiratory confirmed covid	Anxiety disorders	-0.124688	0.716325
15	93707011	94565521	440	hospitalized covid	Other anxiety disorders	-0.0704493	0.716372
2	65938003	67224027	545	very severe respiratory confirmed covid	GAD-2 total score	0.668764	0.716375
5	13608148	14910295	641	very severe respiratory confirmed covid	Anxiety disorders	-0.165716	0.716388
2	224123080	224938731	259	covid	Recent easy annoyance or irritability	-1	0.716442
5	153734495	154599750	342	very severe respiratory confirmed covid	GAD-2 total score	-0.260287	0.716535
4	119138098	119927262	227	very severe respiratory confirmed covid	Recent easy annoyance or irritability	-0.253894	0.716547
8	81340232	82878769	483	hospitalized covid	Recent easy annoyance or irritability	0.160925	0.716563
3	76157471	77507832	485	hospitalized covid	Recent easy annoyance or irritability	-0.442944	0.716567
11	111117781	112755446	582	very severe respiratory confirmed covid	Anxiety disorders	-0.181848	0.716569
5	40290852	41279590	384	hospitalized covid	Anxiety disorders	0.145705	0.71657
6	169667887	171053405	366	very severe respiratory confirmed covid	Tense, sore, or aching muscles during worst period of anxiety	-0.179551	0.716602
2	47320115	48171058	276	hospitalized covid	GAD-2 total score	-0.100121	0.716637
12	96828315	97814021	464	hospitalized covid	Anxiety disorders	0.18201	0.716655
13	28587126	30068525	632	hospitalized covid	Recent inability to stop or control worrying	0.103006	0.71666
1	113418038	114664387	432	very severe respiratory confirmed covid	GAD-2 total score	-0.140032	0.716719
3	184524269	185709996	372	hospitalized covid	Recent inability to stop or control worrying	0.926609	0.716724
13	69004703	69751491	329	covid	GAD-2 total score	-0.187177	0.71675
15	76401953	77897163	366	hospitalized covid	Anxiety disorder	-0.581642	0.716795
3	27614909	28649810	346	covid	Anxiety disorder	0.194362	0.71681
19	31763009	33028099	414	very severe respiratory confirmed covid	Anxiety disorder	-0.0977376	0.716827
16	89106305	90292787	301	covid	Anxiety disorder	0.164266	0.716859
1	13481026	14720131	505	covid	Recent easy annoyance or irritability	-0.105494	0.716897
14	72665320	73373373	351	hospitalized covid	GAD-2 total score	0.118893	0.7169
18	40471408	41425454	300	very severe respiratory confirmed covid	Anxiety disorders	-0.218944	0.716925
20	53120335	53879803	291	very severe respiratory confirmed covid	Recent easy annoyance or irritability	-0.299877	0.716935
6	44596898	45408421	244	hospitalized covid	GAD-2 total score	0.518936	0.716948
4	96183802	97540787	477	very severe respiratory confirmed covid	Anxiety disorders	0.146098	0.716953
14	73373374	74245428	236	very severe respiratory confirmed covid	GAD-2 total score	-0.2039	0.716955
8	128073655	129291118	630	covid	Recent easy annoyance or irritability	-0.163929	0.716959
3	42301658	44141693	667	covid	Recent easy annoyance or irritability	-0.225563	0.716979
4	46358361	47408265	276	covid	Recent inability to stop or control worrying	0.293309	0.716983
6	153082362	153791461	339	very severe respiratory confirmed covid	Recent easy annoyance or irritability	0.171885	0.716999
5	176180302	177659902	350	covid	Other anxiety disorders	0.143952	0.717008
13	75882385	76671493	397	hospitalized covid	Tense, sore, or aching muscles during worst period of anxiety	0.182024	0.717031
12	116197676	117091843	391	hospitalized covid	Other anxiety disorders	-0.0898153	0.717065
4	37880861	38984838	523	hospitalized covid	Other anxiety disorders	-0.0540607	0.717077
3	68319771	69784969	588	covid	Anxiety disorder	0.142633	0.717115
7	50894509	51951647	405	very severe respiratory confirmed covid	Recent easy annoyance or irritability	0.224361	0.717148
8	2970492	3386667	321	very severe respiratory confirmed covid	Recent easy annoyance or irritability	0.161358	0.717174
2	110097869	112644828	438	hospitalized covid	Anxiety disorders	-0.347481	0.717176
14	36422078	37282012	401	hospitalized covid	Recent easy annoyance or irritability	0.151931	0.7172
20	44072211	45673603	648	hospitalized covid	Recent easy annoyance or irritability	0.0952798	0.717208
4	151014323	152162098	313	hospitalized covid	Recent inability to stop or control worrying	0.301875	0.71723
9	107061020	108203095	510	covid	Other anxiety disorders	-0.131346	0.717291
4	54659779	55681701	362	very severe respiratory confirmed covid	GAD-2 total score	-0.303552	0.717301
7	76451929	77663964	337	very severe respiratory confirmed covid	Recent easy annoyance or irritability	0.127684	0.717305
4	93451600	94757265	388	covid	Tense, sore, or aching muscles during worst period of anxiety	-0.444078	0.717306
4	53879572	54659778	295	hospitalized covid	Anxiety disorders	0.294736	0.717311
3	69784970	71223281	408	very severe respiratory confirmed covid	GAD-2 total score	0.125774	0.717314
14	26395691	27720240	500	very severe respiratory confirmed covid	Tense, sore, or aching muscles during worst period of anxiety	-0.144576	0.717327
4	85437806	86931670	477	covid	Anxiety disorder	0.211317	0.717339
8	23788495	24863243	367	covid	Tense, sore, or aching muscles during worst period of anxiety	-0.205961	0.717362
8	126766828	128073654	527	very severe respiratory confirmed covid	Other anxiety disorders	-0.0858748	0.717424
2	117822517	118663653	292	hospitalized covid	Anxiety disorders	-0.201977	0.717461
7	90660832	92530165	515	covid	Recent easy annoyance or irritability	0.131841	0.717484
7	68569225	70144614	433	covid	Tense, sore, or aching muscles during worst period of anxiety	-0.374407	0.717497
22	20969185	22404422	405	hospitalized covid	Anxiety disorder	0.100925	0.717508
4	182065647	182946258	510	very severe respiratory confirmed covid	Anxiety disorder	-0.0600799	0.717527
3	125992651	127495173	586	hospitalized covid	Anxiety disorder	0.067474	0.717571
16	62607091	64207176	530	very severe respiratory confirmed covid	Recent inability to stop or control worrying	0.116977	0.717575
11	61717118	62800368	324	covid	Other anxiety disorders	-0.145358	0.717576
7	30175114	31730554	680	covid	Recent easy annoyance or irritability	0.29255	0.717634
2	176734751	178149981	570	covid	Anxiety disorder	0.0695624	0.717641
7	77663965	78685009	677	covid	Recent inability to stop or control worrying	-0.0777811	0.717677
3	183203156	184524268	557	covid	Tense, sore, or aching muscles during worst period of anxiety	-0.0814347	0.717682
3	174684708	175671424	400	covid	Anxiety disorders	-0.555788	0.717696
18	68051036	69311742	508	very severe respiratory confirmed covid	Recent inability to stop or control worrying	-0.0984523	0.717698
11	123398883	124403477	531	very severe respiratory confirmed covid	Recent inability to stop or control worrying	-0.331877	0.717707
11	133521643	134351064	376	covid	Tense, sore, or aching muscles during worst period of anxiety	0.0733903	0.717712
12	101825062	102966633	394	hospitalized covid	Tense, sore, or aching muscles during worst period of anxiety	-0.291546	0.717715
5	102903986	103788460	290	very severe respiratory confirmed covid	Tense, sore, or aching muscles during worst period of anxiety	-0.272678	0.717716
13	41003944	42037054	259	hospitalized covid	Recent inability to stop or control worrying	0.218964	0.717793
6	100878646	101793542	201	covid	Recent inability to stop or control worrying	0.211882	0.717794
18	73568261	74471745	456	hospitalized covid	Other anxiety disorders	0.0807755	0.717889
3	27614909	28649810	346	covid	Anxiety disorders	0.287656	0.717928
18	25305261	26861067	536	hospitalized covid	Other anxiety disorders	-0.237851	0.717987
1	156813846	158081627	537	very severe respiratory confirmed covid	Other anxiety disorders	0.110256	0.718023
6	3964073	4657086	384	very severe respiratory confirmed covid	Recent inability to stop or control worrying	-0.209353	0.718036
7	145415776	146574327	330	covid	GAD-2 total score	-0.164757	0.718045
8	62330901	63253462	359	hospitalized covid	Tense, sore, or aching muscles during worst period of anxiety	-0.498154	0.718056
9	89171797	90135154	487	very severe respiratory confirmed covid	GAD-2 total score	0.33007	0.71808
14	54359599	55292832	352	very severe respiratory confirmed covid	Anxiety disorders	0.109617	0.718094
11	116247378	117295641	451	very severe respiratory confirmed covid	Anxiety disorder	0.0841078	0.718115
16	60169	1049079	326	covid	Anxiety disorder	-0.125789	0.71816
7	156344387	157199331	288	hospitalized covid	Recent easy annoyance or irritability	-0.92563	0.718273
2	7108209	7966709	350	covid	GAD-2 total score	-0.153428	0.718295
17	11778165	12676353	344	covid	Anxiety disorder	-0.113668	0.718302
12	126079936	126871452	409	very severe respiratory confirmed covid	Recent inability to stop or control worrying	1	0.718302
12	117091844	118256124	572	covid	Tense, sore, or aching muscles during worst period of anxiety	-0.0826162	0.718313
2	241113280	241910366	324	very severe respiratory confirmed covid	Tense, sore, or aching muscles during worst period of anxiety	0.340919	0.718381
7	43448816	44989571	433	covid	Anxiety disorder	0.233543	0.718409
9	11270765	12044915	235	very severe respiratory confirmed covid	Other anxiety disorders	0.53416	0.718414
18	60780195	62074993	562	covid	Tense, sore, or aching muscles during worst period of anxiety	-0.0853013	0.71846
10	104206838	106142283	629	covid	Other anxiety disorders	-0.13403	0.718546
5	116208001	117348497	388	very severe respiratory confirmed covid	GAD-2 total score	0.159577	0.718555
2	172501316	173287857	268	very severe respiratory confirmed covid	Other anxiety disorders	0.311307	0.718585
22	18535226	19635654	382	covid	Anxiety disorder	-0.20536	0.718607
11	11081300	11632650	478	hospitalized covid	Anxiety disorder	0.103003	0.718688
13	19020095	19648628	82	very severe respiratory confirmed covid	Recent inability to stop or control worrying	-0.453331	0.718695
3	104878978	106174685	440	hospitalized covid	Recent easy annoyance or irritability	-0.677494	0.718703
11	112755447	113889019	488	covid	Anxiety disorder	-0.150711	0.718781
2	33735319	34239776	270	covid	Recent easy annoyance or irritability	-0.324665	0.718784
11	64594823	66782661	577	hospitalized covid	Tense, sore, or aching muscles during worst period of anxiety	0.181086	0.718823
3	87411259	88375763	246	hospitalized covid	GAD-2 total score	0.520445	0.718825
4	76497359	78045637	650	very severe respiratory confirmed covid	Tense, sore, or aching muscles during worst period of anxiety	0.0930706	0.718836
4	78967716	79880101	375	covid	Other anxiety disorders	-0.29722	0.718855
8	10478852	11466761	466	hospitalized covid	GAD-2 total score	0.0756029	0.718863
16	87669169	88387228	227	hospitalized covid	Recent easy annoyance or irritability	-0.201143	0.718896
8	81340232	82878769	483	covid	Other anxiety disorders	-0.0866994	0.718912
2	170155562	170865765	247	hospitalized covid	GAD-2 total score	-0.224478	0.718941
4	93451600	94757265	388	covid	GAD-2 total score	0.351653	0.718988
8	113650854	114781574	277	covid	Other anxiety disorders	0.511672	0.719039
9	73915495	74950318	370	covid	GAD-2 total score	-0.146075	0.719136
22	27192924	27952441	642	hospitalized covid	GAD-2 total score	-0.0549093	0.719173
18	36056933	37679127	474	covid	Other anxiety disorders	-0.145684	0.71918
11	102671666	103495635	351	very severe respiratory confirmed covid	Recent easy annoyance or irritability	-0.232659	0.719222
8	131545726	132534636	458	hospitalized covid	Other anxiety disorders	-0.0839647	0.719239
3	104878978	106174685	440	hospitalized covid	Other anxiety disorders	-0.483935	0.719263
8	54119374	55275354	314	hospitalized covid	GAD-2 total score	-0.573432	0.719275
17	42348004	43460500	336	covid	Recent easy annoyance or irritability	-0.229019	0.719332
19	51259179	51903804	301	hospitalized covid	Anxiety disorder	0.114243	0.719341
1	199263390	200134005	337	covid	Anxiety disorder	0.202029	0.719354
4	141087048	142807914	574	hospitalized covid	Recent inability to stop or control worrying	-0.301448	0.719355
17	75619257	76596287	406	hospitalized covid	Recent inability to stop or control worrying	0.098477	0.719386
11	6180841	7191230	524	hospitalized covid	Anxiety disorder	0.13441	0.719399
15	36583328	37962915	616	very severe respiratory confirmed covid	Recent easy annoyance or irritability	0.100747	0.719513
14	85562937	86653343	435	covid	Other anxiety disorders	-0.258901	0.719533
8	9835864	10478851	370	hospitalized covid	Recent easy annoyance or irritability	-0.316399	0.719589
14	50500565	51418371	338	very severe respiratory confirmed covid	Recent inability to stop or control worrying	-0.350723	0.719638
17	45883902	47516224	581	hospitalized covid	Recent inability to stop or control worrying	-0.0987176	0.719671
17	36116885	37361178	315	very severe respiratory confirmed covid	Anxiety disorder	0.0832728	0.719673
12	99244338	100931423	513	hospitalized covid	Tense, sore, or aching muscles during worst period of anxiety	0.275358	0.719698
8	13395052	13948095	346	very severe respiratory confirmed covid	Tense, sore, or aching muscles during worst period of anxiety	0.577441	0.719797
3	51953969	54074844	666	very severe respiratory confirmed covid	Other anxiety disorders	0.0682278	0.719844
11	122589225	123398882	405	covid	Anxiety disorders	-0.0812852	0.719847
15	79292537	79998206	383	very severe respiratory confirmed covid	Anxiety disorder	0.358386	0.719854
3	54074845	54892586	372	covid	Recent easy annoyance or irritability	-0.218165	0.719969
12	132012317	132957945	240	covid	Tense, sore, or aching muscles during worst period of anxiety	0.282056	0.719975
18	34153298	36056932	748	very severe respiratory confirmed covid	Anxiety disorders	-0.0950431	0.719991
12	100931424	101825061	398	hospitalized covid	Recent easy annoyance or irritability	0.392655	0.720003
6	15069422	16566882	627	hospitalized covid	Recent inability to stop or control worrying	-0.119231	0.720098
9	10675475	11270764	227	very severe respiratory confirmed covid	GAD-2 total score	0.153539	0.720143
8	4893121	5566269	493	covid	Other anxiety disorders	0.0759867	0.720182
15	61130596	62106138	548	hospitalized covid	Anxiety disorder	-0.118137	0.7202
16	55907390	57119889	498	very severe respiratory confirmed covid	Recent inability to stop or control worrying	-0.172641	0.720223
18	30401129	32458907	501	hospitalized covid	Anxiety disorders	0.122453	0.720236
1	54771294	55727134	405	covid	Recent easy annoyance or irritability	0.14304	0.720256
2	234115093	234945577	533	hospitalized covid	Anxiety disorder	-0.144104	0.720261
18	2839843	3722828	360	very severe respiratory confirmed covid	GAD-2 total score	-0.0906829	0.720268
5	25722098	26938178	355	covid	Other anxiety disorders	0.488926	0.720291
6	139716714	141449453	445	very severe respiratory confirmed covid	Anxiety disorder	0.143741	0.720312
3	168972663	170174578	396	hospitalized covid	Recent inability to stop or control worrying	-0.143016	0.720327
4	1529268	2468935	229	very severe respiratory confirmed covid	Anxiety disorders	0.181964	0.720395
20	11257013	12353961	481	very severe respiratory confirmed covid	Recent inability to stop or control worrying	-0.137046	0.720398
17	58652810	60453120	375	hospitalized covid	Tense, sore, or aching muscles during worst period of anxiety	0.238458	0.72042
2	183352291	184148655	292	hospitalized covid	Anxiety disorders	0.194656	0.720423
14	89482884	90662836	503	very severe respiratory confirmed covid	Anxiety disorders	-0.0860273	0.720507
22	32662294	33501725	492	very severe respiratory confirmed covid	GAD-2 total score	-0.118887	0.720536
3	135288395	137372141	554	covid	Anxiety disorder	-0.236342	0.720583
14	69794543	71140426	521	very severe respiratory confirmed covid	Recent inability to stop or control worrying	0.115423	0.720589
10	112164982	113117615	407	very severe respiratory confirmed covid	Tense, sore, or aching muscles during worst period of anxiety	-0.0996286	0.720675
1	158081628	158900369	349	hospitalized covid	Anxiety disorders	0.122238	0.720695
5	172285683	173606995	582	very severe respiratory confirmed covid	Tense, sore, or aching muscles during worst period of anxiety	0.173881	0.720698
2	149568876	151428988	529	covid	Recent inability to stop or control worrying	0.10316	0.7207
3	19030989	20754842	497	covid	Recent inability to stop or control worrying	0.117092	0.720747
6	88499746	89974267	583	hospitalized covid	Other anxiety disorders	-0.0910685	0.72075
8	140355989	141527881	537	very severe respiratory confirmed covid	Other anxiety disorders	-0.272968	0.72077
10	99367801	100337830	440	covid	Anxiety disorder	-0.214412	0.720777
1	69438910	70992905	493	very severe respiratory confirmed covid	Other anxiety disorders	-0.170607	0.720783
18	54957868	55809315	385	very severe respiratory confirmed covid	GAD-2 total score	0.159103	0.72082
2	77372831	78080057	228	hospitalized covid	GAD-2 total score	0.422623	0.720841
4	22835186	23858350	304	hospitalized covid	Anxiety disorders	0.260928	0.720887
11	28577719	29530460	298	hospitalized covid	Tense, sore, or aching muscles during worst period of anxiety	-0.218193	0.720917
11	92209169	93576641	473	very severe respiratory confirmed covid	Recent easy annoyance or irritability	-0.226242	0.720924
5	32727915	33971056	503	covid	Other anxiety disorders	0.11932	0.720924
1	75132093	76097247	305	very severe respiratory confirmed covid	Anxiety disorders	0.600352	0.720965
8	78633660	79756169	304	covid	Anxiety disorder	-0.830387	0.721022
12	56987106	58748139	520	covid	Other anxiety disorders	-0.202582	0.721166
16	74135276	74889127	218	covid	Recent inability to stop or control worrying	0.303291	0.721329
11	34672698	35500367	477	very severe respiratory confirmed covid	Recent easy annoyance or irritability	-0.153874	0.721342
13	107037865	108521978	710	hospitalized covid	GAD-2 total score	-0.0710418	0.72142
2	14692121	15721703	360	hospitalized covid	Recent easy annoyance or irritability	0.538547	0.721503
15	39238841	40604780	542	covid	Recent easy annoyance or irritability	0.389884	0.721577
12	119301062	120567740	547	covid	Anxiety disorders	0.112684	0.721577
9	3079046	4025355	418	very severe respiratory confirmed covid	Tense, sore, or aching muscles during worst period of anxiety	0.26188	0.721587
13	30068526	31433218	606	hospitalized covid	Other anxiety disorders	0.0648359	0.721595
10	1872961	2637065	469	covid	Recent inability to stop or control worrying	0.143523	0.721612
12	132012317	132957945	240	hospitalized covid	Tense, sore, or aching muscles during worst period of anxiety	0.175967	0.721618
2	62429911	63672118	335	very severe respiratory confirmed covid	Recent easy annoyance or irritability	-0.163443	0.721692
10	127997709	129134738	540	very severe respiratory confirmed covid	Recent inability to stop or control worrying	-0.101783	0.721719
9	14902925	15839403	314	hospitalized covid	Anxiety disorder	0.216079	0.721756
6	43770627	44596897	390	covid	Anxiety disorder	-0.0855905	0.721783
10	23365686	24489447	331	covid	Other anxiety disorders	0.183207	0.721784
7	31730555	32460228	430	hospitalized covid	Recent easy annoyance or irritability	-0.133579	0.72184
5	58721459	59868567	344	hospitalized covid	Anxiety disorders	-0.158485	0.721842
13	45476447	46493236	399	very severe respiratory confirmed covid	GAD-2 total score	-0.557323	0.721903
4	58011086	58940256	408	covid	Recent inability to stop or control worrying	-0.227141	0.721945
6	57316158	58141889	74	hospitalized covid	Anxiety disorder	-0.504621	0.722
5	55968967	56896890	334	hospitalized covid	Other anxiety disorders	-0.0972579	0.72201
7	136113468	137657459	515	very severe respiratory confirmed covid	Anxiety disorders	-0.172717	0.722013
3	171134850	172004760	327	covid	Anxiety disorders	0.154951	0.722069
7	30175114	31730554	680	hospitalized covid	Anxiety disorders	0.113418	0.722073
2	209940231	210842457	277	very severe respiratory confirmed covid	GAD-2 total score	-0.206369	0.722074
9	134141937	135135887	371	hospitalized covid	Other anxiety disorders	0.0768997	0.722099
6	29529756	29833843	32	covid	Recent inability to stop or control worrying	0.622671	0.722112
11	18740268	19780784	498	very severe respiratory confirmed covid	Recent easy annoyance or irritability	-0.127671	0.722133
2	223353966	224123079	322	hospitalized covid	Other anxiety disorders	-0.129317	0.722159
9	21674033	23091193	515	very severe respiratory confirmed covid	Anxiety disorder	-0.125913	0.722162
11	122589225	123398882	405	very severe respiratory confirmed covid	Recent easy annoyance or irritability	0.332405	0.722169
16	1996493	3379996	349	hospitalized covid	Tense, sore, or aching muscles during worst period of anxiety	-0.345764	0.7222
5	18791411	20397013	475	very severe respiratory confirmed covid	Tense, sore, or aching muscles during worst period of anxiety	-0.267156	0.722201
6	54452768	55469137	413	hospitalized covid	Recent inability to stop or control worrying	-0.710721	0.722231
18	1940212	2839842	381	covid	Anxiety disorder	0.0726472	0.722242
6	99678877	100878645	437	covid	Recent inability to stop or control worrying	-0.225787	0.722269
12	74080748	75563968	417	hospitalized covid	Other anxiety disorders	-0.108026	0.722337
13	42950158	43931931	492	covid	Recent inability to stop or control worrying	-0.713498	0.722455
1	10753428	11709173	276	hospitalized covid	Recent inability to stop or control worrying	-0.262518	0.722469
3	142976708	144408821	583	covid	GAD-2 total score	-0.148002	0.722528
14	23985937	24906056	311	hospitalized covid	Tense, sore, or aching muscles during worst period of anxiety	0.227679	0.722553
4	189153280	189899573	322	covid	Other anxiety disorders	0.104828	0.722574
17	42348004	43460500	336	hospitalized covid	Recent easy annoyance or irritability	-0.172556	0.722604
5	39438986	40290851	314	hospitalized covid	GAD-2 total score	-0.252561	0.722616
2	18656326	20064517	569	covid	Anxiety disorder	0.123651	0.722628
9	119890465	121008529	528	covid	Tense, sore, or aching muscles during worst period of anxiety	-0.193057	0.722632
6	50940768	51826423	365	hospitalized covid	Other anxiety disorders	-0.434526	0.722688
2	235625790	236276287	325	hospitalized covid	Tense, sore, or aching muscles during worst period of anxiety	0.110077	0.722695
16	69549150	71062712	254	covid	Recent easy annoyance or irritability	-0.159884	0.722697
1	59889046	61377615	545	hospitalized covid	GAD-2 total score	0.108254	0.722744
8	87563146	89081177	487	very severe respiratory confirmed covid	Recent inability to stop or control worrying	-0.149008	0.722764
17	11778165	12676353	344	very severe respiratory confirmed covid	Recent easy annoyance or irritability	-0.0789569	0.722773
11	45019560	46316005	433	very severe respiratory confirmed covid	Recent easy annoyance or irritability	0.666783	0.722776
3	67454741	68319770	264	very severe respiratory confirmed covid	Recent easy annoyance or irritability	0.155222	0.722793
9	136770927	137593527	340	hospitalized covid	Anxiety disorder	0.100102	0.722801
14	50500565	51418371	338	covid	GAD-2 total score	0.19477	0.722863
10	17065861	18529742	536	covid	Other anxiety disorders	-0.159677	0.722887
3	33991870	35009559	328	very severe respiratory confirmed covid	GAD-2 total score	0.250078	0.722921
11	34672698	35500367	477	hospitalized covid	Other anxiety disorders	-0.11163	0.722961
12	3069507	3871114	465	covid	Tense, sore, or aching muscles during worst period of anxiety	0.0985198	0.722974
12	92061180	93487547	585	covid	Anxiety disorders	0.0705364	0.723
7	49632427	50894508	556	covid	GAD-2 total score	0.127189	0.723009
1	177746473	178915113	435	covid	Recent easy annoyance or irritability	-0.175056	0.723015
2	1875061	2680063	372	hospitalized covid	Recent easy annoyance or irritability	0.185228	0.72302
5	93814605	95117259	448	hospitalized covid	Anxiety disorders	-0.138533	0.723066
12	25990814	26958056	486	hospitalized covid	Anxiety disorders	0.152205	0.723078
2	789196	1376545	199	very severe respiratory confirmed covid	GAD-2 total score	-0.431938	0.723084
3	119759984	120574477	277	covid	Recent inability to stop or control worrying	0.111514	0.723107
14	95946793	97174314	654	hospitalized covid	Recent inability to stop or control worrying	-0.103826	0.723142
1	7711795	8580987	246	very severe respiratory confirmed covid	Recent easy annoyance or irritability	0.200098	0.72318
4	99532481	100333334	311	very severe respiratory confirmed covid	Anxiety disorders	0.28028	0.723202
19	54602371	55182973	221	covid	Anxiety disorders	0.202705	0.723203
2	79019677	79900055	488	hospitalized covid	Anxiety disorder	0.244441	0.723219
5	157191082	158484775	504	covid	Recent easy annoyance or irritability	0.882844	0.723256
8	75011700	76295483	466	hospitalized covid	Tense, sore, or aching muscles during worst period of anxiety	0.466982	0.723358
10	55867695	57044845	457	covid	Anxiety disorder	-0.134187	0.72341
9	23091194	23859374	281	hospitalized covid	Tense, sore, or aching muscles during worst period of anxiety	0.149935	0.723431
1	235097114	236199671	312	covid	GAD-2 total score	0.0850388	0.723441
8	9835864	10478851	370	very severe respiratory confirmed covid	Anxiety disorder	0.440275	0.723449
19	29389091	30375792	437	very severe respiratory confirmed covid	Anxiety disorder	0.164005	0.723468
6	92953799	93696825	219	hospitalized covid	Recent inability to stop or control worrying	0.278715	0.723468
1	59889046	61377615	545	hospitalized covid	Tense, sore, or aching muscles during worst period of anxiety	0.132593	0.72348
2	33123605	33735318	291	covid	Anxiety disorders	0.218073	0.723497
20	35990262	37253657	493	very severe respiratory confirmed covid	Anxiety disorders	-0.104238	0.723506
1	114664388	116207297	641	very severe respiratory confirmed covid	Tense, sore, or aching muscles during worst period of anxiety	-0.0827718	0.723521
1	244723197	245970505	513	hospitalized covid	GAD-2 total score	0.389682	0.723522
9	8262304	9170120	544	covid	Anxiety disorders	-0.0759837	0.723532
20	23808563	24487128	258	hospitalized covid	Recent easy annoyance or irritability	0.701517	0.723581
13	73114510	74437635	535	hospitalized covid	Other anxiety disorders	-0.0527327	0.723593
13	61268156	62135827	376	covid	Anxiety disorder	-0.299319	0.723613
8	115334859	116094203	220	hospitalized covid	Anxiety disorders	0.370421	0.723677
12	60317	1078397	356	covid	Recent easy annoyance or irritability	-0.270872	0.723748
10	129134739	129831969	444	hospitalized covid	Anxiety disorders	-0.115796	0.723755
4	138537345	139553760	379	hospitalized covid	Other anxiety disorders	-0.172826	0.723759
1	29188427	30405182	422	very severe respiratory confirmed covid	Tense, sore, or aching muscles during worst period of anxiety	-0.183233	0.723817
2	18656326	20064517	569	covid	Other anxiety disorders	-0.11175	0.723878
8	78633660	79756169	304	hospitalized covid	Anxiety disorder	-0.336666	0.723884
12	77800464	79315178	626	covid	GAD-2 total score	-0.12688	0.723901
11	122589225	123398882	405	covid	Tense, sore, or aching muscles during worst period of anxiety	0.104136	0.723928
18	64253144	65294195	393	very severe respiratory confirmed covid	Anxiety disorder	-0.232128	0.723963
8	125453323	126766827	544	hospitalized covid	Anxiety disorders	-0.0799246	0.724062
1	11709174	13481025	431	covid	Tense, sore, or aching muscles during worst period of anxiety	0.461422	0.724068
1	248341595	249240538	158	hospitalized covid	Recent easy annoyance or irritability	-0.292323	0.724079
10	12581572	13208061	372	very severe respiratory confirmed covid	Recent easy annoyance or irritability	0.150724	0.72408
16	85146806	86058597	359	hospitalized covid	GAD-2 total score	0.103373	0.724088
4	105319196	106479155	385	covid	Recent inability to stop or control worrying	-0.421574	0.724098
17	7264459	8554763	429	covid	Tense, sore, or aching muscles during worst period of anxiety	0.148424	0.724156
8	68683824	70004665	597	very severe respiratory confirmed covid	Other anxiety disorders	0.122469	0.724177
2	76649031	77372830	290	very severe respiratory confirmed covid	GAD-2 total score	0.337503	0.724182
1	91870060	92904465	422	covid	Tense, sore, or aching muscles during worst period of anxiety	0.307253	0.724311
11	123398883	124403477	531	very severe respiratory confirmed covid	Anxiety disorder	0.172374	0.724315
11	78912253	79802286	457	hospitalized covid	GAD-2 total score	-0.0968719	0.724319
7	157199332	158031247	333	covid	Anxiety disorder	0.222584	0.724322
7	43448816	44989571	433	hospitalized covid	Tense, sore, or aching muscles during worst period of anxiety	0.123059	0.724346
9	132999453	134141936	384	very severe respiratory confirmed covid	Anxiety disorders	0.0750063	0.724355
15	22799927	24099946	148	hospitalized covid	Recent inability to stop or control worrying	-0.338846	0.724357
21	19479025	20407307	454	hospitalized covid	Anxiety disorder	0.0864831	0.724362
15	66355635	67396520	527	covid	Recent inability to stop or control worrying	-0.122792	0.724363
14	56206431	57460781	702	very severe respiratory confirmed covid	Recent inability to stop or control worrying	-0.180128	0.724375
8	2970492	3386667	321	very severe respiratory confirmed covid	Tense, sore, or aching muscles during worst period of anxiety	-0.113715	0.724396
6	112342874	113705003	498	covid	Anxiety disorder	0.229716	0.7244
1	116207298	117046311	158	hospitalized covid	Recent easy annoyance or irritability	-0.426928	0.724415
7	99465541	100849307	359	hospitalized covid	Recent easy annoyance or irritability	0.337579	0.724491
8	40179578	40974254	361	very severe respiratory confirmed covid	Anxiety disorders	0.44908	0.724511
3	168972663	170174578	396	covid	Recent inability to stop or control worrying	0.180611	0.724511
3	3128153	4109393	519	covid	Recent inability to stop or control worrying	0.108395	0.724533
6	135544084	137553212	568	hospitalized covid	Anxiety disorder	-0.131653	0.724543
9	3079046	4025355	418	hospitalized covid	GAD-2 total score	0.112385	0.724555
9	124119884	125137578	364	covid	GAD-2 total score	-0.091163	0.724567
1	173582512	175385220	541	covid	Recent easy annoyance or irritability	-1	0.72457
10	78665482	79952996	610	very severe respiratory confirmed covid	Tense, sore, or aching muscles during worst period of anxiety	-0.267418	0.724602
7	116835337	118342090	430	hospitalized covid	GAD-2 total score	-0.151705	0.724603
5	108641785	109606905	330	hospitalized covid	Tense, sore, or aching muscles during worst period of anxiety	0.182428	0.724644
16	60169	1049079	326	covid	Anxiety disorders	-0.0942807	0.724652
5	136949854	139408116	585	hospitalized covid	Recent easy annoyance or irritability	0.270287	0.72472
16	86748868	87669168	375	hospitalized covid	Recent inability to stop or control worrying	-0.0769302	0.724788
2	25895395	26894102	247	very severe respiratory confirmed covid	GAD-2 total score	-0.300245	0.724851
6	37570052	38688720	384	very severe respiratory confirmed covid	Recent easy annoyance or irritability	0.151735	0.724896
5	30416067	31679464	546	hospitalized covid	Tense, sore, or aching muscles during worst period of anxiety	-0.119628	0.724899
3	16084006	17182494	519	very severe respiratory confirmed covid	GAD-2 total score	0.0712652	0.724912
14	65229392	66300066	384	covid	GAD-2 total score	-0.223956	0.724985
9	653662	1103598	291	very severe respiratory confirmed covid	Tense, sore, or aching muscles during worst period of anxiety	-0.180054	0.725004
6	109043245	110647842	551	covid	Other anxiety disorders	0.177921	0.725042
3	113657666	115649909	621	very severe respiratory confirmed covid	GAD-2 total score	-0.0986851	0.725057
18	74471746	75240760	470	very severe respiratory confirmed covid	Recent easy annoyance or irritability	0.0844763	0.725076
11	1857846	2477449	182	covid	Recent inability to stop or control worrying	0.222687	0.725143
17	34474612	36116884	445	hospitalized covid	Tense, sore, or aching muscles during worst period of anxiety	-0.149179	0.725162
22	23950733	25282436	453	hospitalized covid	Recent easy annoyance or irritability	-0.141904	0.725205
19	36638123	38472870	460	very severe respiratory confirmed covid	Anxiety disorders	0.234296	0.725226
2	141802665	142494980	336	hospitalized covid	Other anxiety disorders	-0.129815	0.725239
3	64662374	65326751	367	very severe respiratory confirmed covid	Recent easy annoyance or irritability	0.213725	0.725242
2	234945578	235625789	350	very severe respiratory confirmed covid	Other anxiety disorders	0.110583	0.725301
2	2680064	3314202	304	covid	Recent inability to stop or control worrying	0.16323	0.725313
5	25722098	26938178	355	hospitalized covid	Other anxiety disorders	-0.156777	0.725334
10	43769843	44893846	464	very severe respiratory confirmed covid	Anxiety disorder	0.131116	0.725348
6	30715007	31106493	47	covid	Recent easy annoyance or irritability	0.378071	0.72535
4	99532481	100333334	311	very severe respiratory confirmed covid	Other anxiety disorders	-0.189853	0.725371
16	15921109	17343277	446	very severe respiratory confirmed covid	Recent inability to stop or control worrying	0.39229	0.72543
2	67979829	68877774	359	covid	Anxiety disorders	0.187051	0.725477
3	65326752	66702084	445	very severe respiratory confirmed covid	Tense, sore, or aching muscles during worst period of anxiety	-0.0806517	0.725489
5	5828695	6936733	624	covid	Recent inability to stop or control worrying	0.110888	0.725495
6	33864263	34979270	323	hospitalized covid	Tense, sore, or aching muscles during worst period of anxiety	0.0954585	0.725518
4	101132996	102544803	429	covid	Anxiety disorders	-0.321135	0.725562
5	128734906	130573817	423	covid	GAD-2 total score	-0.23476	0.725564
4	57103101	58011085	383	hospitalized covid	Recent inability to stop or control worrying	-0.0932914	0.725571
18	848351	1940211	431	very severe respiratory confirmed covid	Other anxiety disorders	0.262147	0.725582
7	70144615	71215741	422	very severe respiratory confirmed covid	Other anxiety disorders	0.138394	0.7256
1	30405183	31639217	554	hospitalized covid	Recent inability to stop or control worrying	-0.0789637	0.725761
13	109156766	109813576	346	covid	Other anxiety disorders	0.138733	0.725844
1	240248509	241033584	441	covid	Recent easy annoyance or irritability	0.0870044	0.725865
12	46037745	47499603	413	covid	Other anxiety disorders	0.107809	0.725927
3	131373471	132124018	393	very severe respiratory confirmed covid	Recent inability to stop or control worrying	-0.308302	0.725934
6	37570052	38688720	384	very severe respiratory confirmed covid	Tense, sore, or aching muscles during worst period of anxiety	-0.182186	0.725947
11	75445254	76518906	420	hospitalized covid	Tense, sore, or aching muscles during worst period of anxiety	0.156702	0.725982
7	78685010	80055721	413	covid	Anxiety disorder	-0.317915	0.725991
1	180221609	181324205	389	covid	GAD-2 total score	-0.295547	0.725992
2	31457419	33123604	497	hospitalized covid	Other anxiety disorders	-0.112629	0.726048
4	53879572	54659778	295	covid	Anxiety disorders	0.319187	0.726049
13	26681710	27392005	327	covid	Anxiety disorder	-0.19753	0.72606
3	122340833	123518507	391	hospitalized covid	Anxiety disorders	-0.564255	0.726111
20	49236419	50653620	607	very severe respiratory confirmed covid	Recent inability to stop or control worrying	-0.0657918	0.726123
18	11872227	12735558	293	hospitalized covid	Other anxiety disorders	-0.179372	0.72618
6	104951345	106053915	377	covid	Recent easy annoyance or irritability	0.238564	0.726205
1	116207298	117046311	158	hospitalized covid	Other anxiety disorders	-0.289113	0.726281
13	21540734	22795188	548	hospitalized covid	Other anxiety disorders	-0.0795736	0.726446
20	12353962	13202335	482	covid	Anxiety disorders	-0.104381	0.726517
11	88359288	89209738	247	very severe respiratory confirmed covid	Recent inability to stop or control worrying	0.134669	0.726565
10	53129610	53919161	426	very severe respiratory confirmed covid	Recent easy annoyance or irritability	-0.234928	0.726579
8	140355989	141527881	537	hospitalized covid	Recent inability to stop or control worrying	0.0681589	0.726597
13	87043589	88029523	234	very severe respiratory confirmed covid	GAD-2 total score	-0.223782	0.726633
8	2970492	3386667	321	very severe respiratory confirmed covid	Anxiety disorder	-0.151228	0.726686
16	75525960	76635467	376	covid	Other anxiety disorders	-0.0787557	0.726709
4	152162099	153520883	389	covid	Anxiety disorder	0.103494	0.726724
8	4273084	4893120	553	very severe respiratory confirmed covid	GAD-2 total score	0.219835	0.72673
4	133524887	134109978	155	hospitalized covid	Anxiety disorders	0.206277	0.726734
13	83829836	85035400	365	covid	Anxiety disorders	-0.149831	0.726752
9	98885863	100310517	366	covid	Recent inability to stop or control worrying	0.704227	0.726777
12	95147846	96017782	444	very severe respiratory confirmed covid	Anxiety disorders	0.160403	0.726781
9	121008530	122677719	728	very severe respiratory confirmed covid	Anxiety disorder	-0.142422	0.726789
9	132999453	134141936	384	hospitalized covid	Recent inability to stop or control worrying	-0.234453	0.726797
11	7191231	7915071	427	covid	Anxiety disorders	-0.0794937	0.726863
13	113573119	114302561	261	covid	Recent easy annoyance or irritability	0.107429	0.726931
5	95117260	96467377	531	covid	GAD-2 total score	0.131725	0.726948
7	146574328	147352171	338	covid	Other anxiety disorders	-0.291373	0.726966
8	12947936	13395051	253	hospitalized covid	Recent easy annoyance or irritability	-0.160812	0.726982
5	178595253	179794710	461	very severe respiratory confirmed covid	Tense, sore, or aching muscles during worst period of anxiety	0.0903553	0.727077
3	174684708	175671424	400	very severe respiratory confirmed covid	Recent easy annoyance or irritability	-0.127476	0.72708
13	109813577	110995432	605	covid	Anxiety disorders	-0.0647113	0.727148
15	22799927	24099946	148	covid	Recent easy annoyance or irritability	-0.517781	0.727161
2	3314203	4016104	345	very severe respiratory confirmed covid	Recent inability to stop or control worrying	0.373566	0.727167
4	21416381	22835185	527	covid	Anxiety disorder	-0.0978903	0.727234
6	18775023	19449152	284	covid	Anxiety disorders	0.474087	0.727244
2	56394699	57433653	344	very severe respiratory confirmed covid	Recent inability to stop or control worrying	0.205724	0.727277
5	85311780	86493763	310	very severe respiratory confirmed covid	Tense, sore, or aching muscles during worst period of anxiety	0.282165	0.727311
8	96175631	96900513	425	very severe respiratory confirmed covid	GAD-2 total score	-0.173729	0.727316
9	90890980	91643255	212	covid	Anxiety disorders	0.381772	0.727366
5	71468652	73314061	674	covid	Anxiety disorder	0.0983282	0.727379
9	2441121	3079045	356	hospitalized covid	GAD-2 total score	-0.159576	0.727389
6	52598880	53425492	341	very severe respiratory confirmed covid	Other anxiety disorders	0.148044	0.7275
2	151428989	152497375	429	covid	Recent easy annoyance or irritability	0.259831	0.727535
10	114255955	115588903	597	very severe respiratory confirmed covid	Anxiety disorder	0.0767199	0.727629
2	226242843	227557841	416	hospitalized covid	Recent inability to stop or control worrying	0.137271	0.727648
3	7529555	8664892	663	hospitalized covid	GAD-2 total score	0.113882	0.72766
16	1996493	3379996	349	very severe respiratory confirmed covid	Recent inability to stop or control worrying	-0.184285	0.727666
7	92530166	93691725	365	hospitalized covid	Recent inability to stop or control worrying	0.131296	0.727667
15	91593624	92675405	481	very severe respiratory confirmed covid	Anxiety disorders	-0.0866887	0.727681
5	75959516	77290255	590	very severe respiratory confirmed covid	Anxiety disorders	0.0794088	0.727698
17	27344402	29783141	606	very severe respiratory confirmed covid	Recent easy annoyance or irritability	0.423911	0.727801
15	51605478	53263126	522	very severe respiratory confirmed covid	Anxiety disorders	0.178338	0.727816
9	32253284	33194892	416	very severe respiratory confirmed covid	Other anxiety disorders	0.225616	0.727817
2	183352291	184148655	292	hospitalized covid	Tense, sore, or aching muscles during worst period of anxiety	0.176309	0.727848
8	3787249	4273083	474	hospitalized covid	Other anxiety disorders	-0.0762979	0.727852
22	26166935	27192923	668	hospitalized covid	Other anxiety disorders	-0.0478742	0.727903
18	27823156	28792734	421	very severe respiratory confirmed covid	Tense, sore, or aching muscles during worst period of anxiety	-0.176378	0.72791
2	22429641	23538527	440	covid	Other anxiety disorders	-0.312932	0.727911
4	7135820	7726034	391	covid	Anxiety disorders	0.071488	0.72793
11	78912253	79802286	457	very severe respiratory confirmed covid	GAD-2 total score	-0.0793978	0.727964
15	55136718	56322588	432	very severe respiratory confirmed covid	Other anxiety disorders	-0.342821	0.727972
8	120216588	121554390	488	hospitalized covid	Other anxiety disorders	-0.305624	0.728022
3	72334705	73606612	489	very severe respiratory confirmed covid	GAD-2 total score	-0.144071	0.728078
6	21295865	22199713	318	very severe respiratory confirmed covid	Tense, sore, or aching muscles during worst period of anxiety	0.105607	0.728127
5	86493764	87943482	281	very severe respiratory confirmed covid	Tense, sore, or aching muscles during worst period of anxiety	0.200909	0.728137
8	72013185	72917489	430	hospitalized covid	Anxiety disorders	0.127581	0.72823
12	43980532	44923825	233	covid	GAD-2 total score	0.727013	0.728264
13	54684857	55576912	282	hospitalized covid	Tense, sore, or aching muscles during worst period of anxiety	0.344581	0.728293
5	65606871	67096191	591	covid	Recent easy annoyance or irritability	-0.122724	0.7283
14	67891840	68976912	375	hospitalized covid	Recent inability to stop or control worrying	0.282875	0.72834
1	86761555	87667572	302	covid	Recent inability to stop or control worrying	-0.234024	0.72834
10	122803507	123856184	494	very severe respiratory confirmed covid	Anxiety disorders	0.111581	0.728356
2	57952946	59251996	425	covid	Recent easy annoyance or irritability	0.34657	0.728415
1	13481026	14720131	505	covid	Recent inability to stop or control worrying	0.0743119	0.728453
6	40778402	42103738	558	hospitalized covid	GAD-2 total score	0.200099	0.728466
20	13202336	14203755	342	covid	GAD-2 total score	-0.379984	0.728549
6	21295865	22199713	318	very severe respiratory confirmed covid	Other anxiety disorders	-0.0799279	0.728598
2	56394699	57433653	344	covid	Tense, sore, or aching muscles during worst period of anxiety	0.182146	0.728633
12	16136743	17374895	398	covid	Other anxiety disorders	-0.177411	0.728701
17	42348004	43460500	336	hospitalized covid	GAD-2 total score	-0.0909961	0.728783
16	1049080	1996492	321	hospitalized covid	Recent easy annoyance or irritability	0.0926166	0.728785
4	171643020	172555990	225	covid	GAD-2 total score	-1	0.728804
6	63979	1380679	654	hospitalized covid	GAD-2 total score	0.104264	0.728873
4	81206183	82655623	434	hospitalized covid	GAD-2 total score	-0.149633	0.728885
9	9170121	9920258	401	covid	GAD-2 total score	0.147528	0.728927
10	110358383	112164981	493	hospitalized covid	GAD-2 total score	-0.384809	0.728935
7	22165061	23106680	386	covid	Anxiety disorder	0.158416	0.728964
1	209711170	211082892	636	covid	Tense, sore, or aching muscles during worst period of anxiety	0.497632	0.728965
6	91097025	92015279	415	very severe respiratory confirmed covid	Recent easy annoyance or irritability	0.284313	0.728991
2	64696090	65938002	462	very severe respiratory confirmed covid	Other anxiety disorders	-0.0809486	0.728997
1	149716038	151146407	310	hospitalized covid	Recent inability to stop or control worrying	0.631137	0.729003
2	11995766	12732506	369	covid	Recent easy annoyance or irritability	-0.101679	0.72904
4	89244555	90236971	322	hospitalized covid	Other anxiety disorders	0.117985	0.729058
14	88208596	89482883	514	covid	GAD-2 total score	1	0.729094
14	94892241	95946792	693	hospitalized covid	GAD-2 total score	0.0746945	0.729121
2	215899571	217566011	665	hospitalized covid	Other anxiety disorders	0.0546626	0.729131
1	247531113	248341594	319	hospitalized covid	Recent easy annoyance or irritability	0.090437	0.729156
20	15962577	16661516	522	hospitalized covid	Recent easy annoyance or irritability	-0.15067	0.729189
19	48573066	49415189	335	very severe respiratory confirmed covid	Recent inability to stop or control worrying	-0.112796	0.729214
11	48765367	49386071	68	hospitalized covid	Recent inability to stop or control worrying	-1	0.729227
2	100202437	101556799	503	very severe respiratory confirmed covid	Anxiety disorder	0.120554	0.729232
20	7231797	7959828	321	hospitalized covid	Anxiety disorders	0.278833	0.729288
11	60515106	61717117	367	covid	Anxiety disorders	0.127586	0.729318
5	166863414	168342743	648	hospitalized covid	Anxiety disorders	0.0662202	0.729355
18	21622717	22746153	532	hospitalized covid	Other anxiety disorders	-0.0902859	0.729364
5	156345452	157191081	385	hospitalized covid	Other anxiety disorders	0.518502	0.729438
2	31457419	33123604	497	very severe respiratory confirmed covid	Other anxiety disorders	-0.158097	0.729469
11	62800369	64594822	468	hospitalized covid	Recent inability to stop or control worrying	0.134796	0.729478
3	20754843	21790867	477	hospitalized covid	Anxiety disorders	-0.0856143	0.72948
11	103495636	104875270	512	very severe respiratory confirmed covid	Recent easy annoyance or irritability	-0.13886	0.729491
8	96175631	96900513	425	hospitalized covid	Anxiety disorders	0.11971	0.729504
13	98527336	99402294	421	hospitalized covid	Anxiety disorders	-0.0875538	0.729527
12	8760629	10176713	101	hospitalized covid	Other anxiety disorders	-0.39431	0.729534
6	150635316	151629954	614	covid	GAD-2 total score	0.129951	0.729572
8	124001020	125453322	613	covid	Recent easy annoyance or irritability	0.16101	0.729581
8	3386668	3787248	387	very severe respiratory confirmed covid	Recent easy annoyance or irritability	-0.152418	0.729715
8	9835864	10478851	370	covid	Recent easy annoyance or irritability	0.358833	0.729728
13	24818334	25977140	515	very severe respiratory confirmed covid	Other anxiety disorders	-0.0578168	0.729738
7	136113468	137657459	515	covid	Recent easy annoyance or irritability	-0.154443	0.729751
8	38803981	40179577	393	covid	Anxiety disorders	0.179883	0.729754
15	59901117	61130595	539	covid	Tense, sore, or aching muscles during worst period of anxiety	-0.103496	0.729781
8	75011700	76295483	466	very severe respiratory confirmed covid	Anxiety disorders	-0.217481	0.729816
2	91860962	97339301	216	covid	Other anxiety disorders	-0.172871	0.729824
11	132584402	133521642	487	very severe respiratory confirmed covid	Tense, sore, or aching muscles during worst period of anxiety	0.101381	0.729843
5	52837226	53747856	330	very severe respiratory confirmed covid	Other anxiety disorders	-0.213117	0.729852
4	112830230	113916002	347	covid	Other anxiety disorders	0.411344	0.729884
2	170155562	170865765	247	hospitalized covid	Anxiety disorders	-0.862449	0.729912
10	26161975	26888716	308	covid	Other anxiety disorders	-0.288294	0.730019
9	134141937	135135887	371	hospitalized covid	Anxiety disorder	0.079972	0.730034
11	69713997	71242834	536	hospitalized covid	Tense, sore, or aching muscles during worst period of anxiety	-0.106032	0.730049
2	224938732	226242842	487	covid	Recent easy annoyance or irritability	-0.242055	0.730062
12	42117737	43072679	346	very severe respiratory confirmed covid	Recent inability to stop or control worrying	-0.171913	0.73007
4	148462209	149998528	480	hospitalized covid	Tense, sore, or aching muscles during worst period of anxiety	0.104922	0.730082
20	19957929	21682377	576	hospitalized covid	Recent easy annoyance or irritability	-0.158937	0.73009
5	82720249	84094797	431	very severe respiratory confirmed covid	Tense, sore, or aching muscles during worst period of anxiety	-0.109734	0.730186
7	111795300	113339386	418	covid	Recent inability to stop or control worrying	-0.187004	0.730276
2	202504863	203639686	375	very severe respiratory confirmed covid	Anxiety disorder	0.286832	0.73037
15	79292537	79998206	383	very severe respiratory confirmed covid	Recent inability to stop or control worrying	-0.111103	0.730378
15	87158588	88035757	411	hospitalized covid	Anxiety disorder	0.363921	0.730383
12	77800464	79315178	626	hospitalized covid	Anxiety disorder	-0.0975281	0.730388
5	98567770	99257995	169	covid	Anxiety disorders	0.797377	0.73048
16	87669169	88387228	227	very severe respiratory confirmed covid	Recent inability to stop or control worrying	0.136651	0.730501
9	108203096	109150717	277	hospitalized covid	Recent easy annoyance or irritability	0.152093	0.730504
10	84679430	85463484	358	very severe respiratory confirmed covid	Recent inability to stop or control worrying	0.842501	0.730581
8	11740	660414	249	very severe respiratory confirmed covid	Anxiety disorders	-0.267524	0.730635
2	215002485	215899570	327	hospitalized covid	Recent inability to stop or control worrying	0.27738	0.730635
8	49044814	50288660	284	hospitalized covid	Anxiety disorder	0.178671	0.73064
8	16988031	17492672	298	covid	GAD-2 total score	-0.17548	0.730676
18	5575813	6756496	532	covid	Anxiety disorder	0.0745283	0.730685
13	108521979	109156765	301	very severe respiratory confirmed covid	Recent inability to stop or control worrying	0.102159	0.730753
13	46493237	47433528	412	covid	Recent easy annoyance or irritability	-0.17235	0.730858
12	130629841	131404042	447	very severe respiratory confirmed covid	Tense, sore, or aching muscles during worst period of anxiety	-0.108756	0.73097
15	86341599	87158587	406	hospitalized covid	Anxiety disorders	-0.16211	0.730985
5	106389389	107265911	440	very severe respiratory confirmed covid	GAD-2 total score	-0.20295	0.730985
6	162254230	163336361	509	very severe respiratory confirmed covid	Tense, sore, or aching muscles during worst period of anxiety	0.11103	0.73102
6	21295865	22199713	318	hospitalized covid	Anxiety disorders	-0.153648	0.731058
5	113998533	115117631	372	covid	Other anxiety disorders	0.129761	0.731064
16	22667049	24014705	534	covid	Anxiety disorders	0.0722816	0.73108
8	103716054	104467845	353	hospitalized covid	Anxiety disorder	0.131919	0.731101
16	26154123	27443061	609	covid	Anxiety disorders	0.0858618	0.731104
6	149278799	150635315	544	hospitalized covid	GAD-2 total score	-0.159099	0.731112
4	12209029	13127576	396	covid	GAD-2 total score	-0.195625	0.731136
4	172555991	174470206	495	very severe respiratory confirmed covid	Recent inability to stop or control worrying	0.276558	0.731179
1	25885139	27992665	526	very severe respiratory confirmed covid	Anxiety disorders	-0.190798	0.731198
14	74245429	75699501	489	hospitalized covid	Recent easy annoyance or irritability	0.270163	0.731225
4	162239290	163245541	355	very severe respiratory confirmed covid	Anxiety disorder	0.232092	0.731324
13	78693311	79489045	343	very severe respiratory confirmed covid	Anxiety disorders	0.152886	0.731325
6	48393982	49528164	287	covid	Other anxiety disorders	0.588433	0.73135
19	30375793	31763008	424	very severe respiratory confirmed covid	Recent easy annoyance or irritability	-0.29539	0.731403
10	118416050	119528730	445	hospitalized covid	Recent inability to stop or control worrying	-0.143843	0.73147
4	113916003	115306149	559	very severe respiratory confirmed covid	GAD-2 total score	0.113686	0.731483
7	142098980	144324464	522	hospitalized covid	Recent easy annoyance or irritability	-0.111268	0.7315
2	122026818	123219243	306	hospitalized covid	Anxiety disorder	-0.281184	0.731505
14	27720241	29029224	352	very severe respiratory confirmed covid	Anxiety disorders	-0.147289	0.731522
4	164781848	165824650	387	covid	Anxiety disorders	0.273597	0.731522
5	170898341	172285682	656	very severe respiratory confirmed covid	Other anxiety disorders	-0.0720268	0.731523
3	170174579	171134849	349	very severe respiratory confirmed covid	Tense, sore, or aching muscles during worst period of anxiety	-0.117348	0.731532
5	169506967	170898340	620	very severe respiratory confirmed covid	Recent easy annoyance or irritability	-0.101537	0.731543
11	102671666	103495635	351	covid	Other anxiety disorders	0.854205	0.731579
11	6180841	7191230	524	covid	Anxiety disorder	-0.345611	0.731599
14	103617473	104439106	263	very severe respiratory confirmed covid	Anxiety disorders	-0.162558	0.731615
3	54074845	54892586	372	very severe respiratory confirmed covid	Other anxiety disorders	0.157696	0.731683
9	119001228	119890464	488	very severe respiratory confirmed covid	GAD-2 total score	0.211998	0.731729
3	155928191	156795410	331	hospitalized covid	Anxiety disorders	0.140976	0.731746
18	65294196	66407960	572	covid	Other anxiety disorders	-0.108923	0.731844
4	76497359	78045637	650	hospitalized covid	Anxiety disorder	0.081359	0.731847
12	108183189	109031819	356	covid	Anxiety disorders	-0.214373	0.731854
3	23426045	24270189	324	very severe respiratory confirmed covid	Tense, sore, or aching muscles during worst period of anxiety	-0.171073	0.731912
12	51769420	53039987	661	very severe respiratory confirmed covid	Recent easy annoyance or irritability	0.097775	0.73192
12	101825062	102966633	394	covid	Recent inability to stop or control worrying	-0.15124	0.732012
6	158952061	159604052	238	very severe respiratory confirmed covid	Anxiety disorders	-0.190485	0.732027
2	195300251	196446299	314	very severe respiratory confirmed covid	Recent easy annoyance or irritability	0.58514	0.732078
3	61277588	62609818	577	very severe respiratory confirmed covid	GAD-2 total score	-0.079356	0.732079
1	22145630	22740287	260	covid	Anxiety disorders	0.122122	0.732216
8	8589771	9167795	298	covid	Recent easy annoyance or irritability	-0.104489	0.732219
4	148462209	149998528	480	hospitalized covid	Other anxiety disorders	0.0763529	0.73223
5	149850204	150981934	531	covid	Tense, sore, or aching muscles during worst period of anxiety	0.0783064	0.732237
12	63764112	64403857	148	covid	Recent easy annoyance or irritability	0.207243	0.732244
1	246610291	247531112	330	very severe respiratory confirmed covid	Recent inability to stop or control worrying	-0.164034	0.732281
10	15946678	17065860	530	hospitalized covid	Anxiety disorders	-0.210033	0.73229
8	137527618	138564843	372	very severe respiratory confirmed covid	Anxiety disorder	0.173155	0.732314
17	69245591	70495119	542	very severe respiratory confirmed covid	Recent easy annoyance or irritability	0.219014	0.732406
4	5051835	5972709	506	very severe respiratory confirmed covid	Recent inability to stop or control worrying	0.120253	0.732441
11	107846825	109891837	542	covid	GAD-2 total score	-0.169424	0.732445
5	52139774	52837225	330	very severe respiratory confirmed covid	GAD-2 total score	0.142171	0.732461
4	78967716	79880101	375	covid	Anxiety disorders	0.299045	0.732499
2	67224028	67979828	423	hospitalized covid	Other anxiety disorders	-0.0876438	0.732502
8	54119374	55275354	314	hospitalized covid	Other anxiety disorders	-0.153018	0.73252
10	121874446	122803506	498	hospitalized covid	GAD-2 total score	-0.114377	0.732521
4	4266179	5051834	401	hospitalized covid	Tense, sore, or aching muscles during worst period of anxiety	0.12073	0.73257
2	37603361	38887393	576	covid	Tense, sore, or aching muscles during worst period of anxiety	-0.0903003	0.732581
7	11855414	12694915	467	very severe respiratory confirmed covid	GAD-2 total score	0.214628	0.732629
5	4636543	5828694	618	very severe respiratory confirmed covid	GAD-2 total score	-0.0973931	0.732704
1	13481026	14720131	505	hospitalized covid	GAD-2 total score	0.0835921	0.732738
6	18208677	18775022	285	very severe respiratory confirmed covid	Recent inability to stop or control worrying	0.145831	0.732742
4	153520884	155044409	588	hospitalized covid	Tense, sore, or aching muscles during worst period of anxiety	-0.0983264	0.732756
11	50217009	51098366	64	covid	Other anxiety disorders	0.217978	0.732761
6	168707339	169667886	536	very severe respiratory confirmed covid	GAD-2 total score	-0.163307	0.732763
11	125266685	126304240	507	very severe respiratory confirmed covid	Recent inability to stop or control worrying	-0.210612	0.732786
6	11790672	13352326	744	hospitalized covid	Recent easy annoyance or irritability	0.0974708	0.732809
4	84003063	85437805	486	hospitalized covid	Anxiety disorder	0.131855	0.73284
7	127903739	128779173	244	hospitalized covid	Recent inability to stop or control worrying	0.697385	0.732842
2	119635490	121073752	457	covid	Tense, sore, or aching muscles during worst period of anxiety	-0.181834	0.732858
13	28587126	30068525	632	covid	Recent inability to stop or control worrying	-0.0905285	0.732939
4	21416381	22835185	527	covid	Other anxiety disorders	-0.0948001	0.73294
1	33066847	34371022	459	covid	Anxiety disorder	0.126461	0.732963
4	126476843	127279171	218	very severe respiratory confirmed covid	Other anxiety disorders	-0.218385	0.732964
5	1206610	2106885	423	very severe respiratory confirmed covid	Recent easy annoyance or irritability	-0.147486	0.733046
5	55221399	55968966	357	covid	Other anxiety disorders	-0.108747	0.733085
4	155044410	156520288	511	covid	Other anxiety disorders	-0.104726	0.73309
11	55947453	56623494	253	covid	Recent easy annoyance or irritability	-0.201977	0.733131
15	93707011	94565521	440	covid	Other anxiety disorders	-0.067827	0.733199
7	3100212	4139431	452	covid	Tense, sore, or aching muscles during worst period of anxiety	0.146018	0.733226
15	88035758	89385187	492	very severe respiratory confirmed covid	Anxiety disorder	0.0703101	0.733246
6	75461314	77274030	445	hospitalized covid	Other anxiety disorders	-0.174482	0.733247
2	75942398	76649030	254	hospitalized covid	Anxiety disorder	-0.466551	0.733253
16	73140782	74135275	478	hospitalized covid	GAD-2 total score	0.170557	0.733271
4	178314528	179233905	286	very severe respiratory confirmed covid	Anxiety disorder	0.243518	0.733293
3	42301658	44141693	667	hospitalized covid	Tense, sore, or aching muscles during worst period of anxiety	0.11701	0.733332
10	30000224	30919469	458	covid	Tense, sore, or aching muscles during worst period of anxiety	-0.130779	0.733343
2	112644829	113930668	532	covid	Other anxiety disorders	0.242214	0.733369
8	109920828	111207349	391	covid	Recent easy annoyance or irritability	-0.212595	0.733371
16	5782969	6446081	442	hospitalized covid	Anxiety disorder	-0.0504376	0.7334
4	14967148	15910801	350	very severe respiratory confirmed covid	GAD-2 total score	-0.262053	0.733402
15	53263127	54332799	525	hospitalized covid	Other anxiety disorders	0.17165	0.733441
8	23788495	24863243	367	covid	Anxiety disorder	-0.182102	0.733462
18	52512524	53762996	443	covid	Other anxiety disorders	-0.148555	0.733492
7	147352172	148622913	548	covid	Recent inability to stop or control worrying	-0.193333	0.733552
2	142494981	143259780	311	very severe respiratory confirmed covid	Tense, sore, or aching muscles during worst period of anxiety	0.207968	0.733562
12	20866286	21572252	394	very severe respiratory confirmed covid	Tense, sore, or aching muscles during worst period of anxiety	-0.633164	0.733609
10	6897038	7659872	427	hospitalized covid	Recent easy annoyance or irritability	0.103438	0.73361
16	25235252	26154122	449	hospitalized covid	Tense, sore, or aching muscles during worst period of anxiety	0.121176	0.733647
1	232177705	232954942	397	very severe respiratory confirmed covid	Other anxiety disorders	-0.247778	0.733648
10	84679430	85463484	358	covid	GAD-2 total score	-0.370759	0.733667
6	16566883	17391994	354	hospitalized covid	Recent easy annoyance or irritability	0.112297	0.733684
22	17587475	18535225	456	covid	Anxiety disorders	-0.0638443	0.733697
5	176180302	177659902	350	hospitalized covid	Tense, sore, or aching muscles during worst period of anxiety	0.344999	0.733706
10	84679430	85463484	358	very severe respiratory confirmed covid	Anxiety disorder	-0.179076	0.733747
16	8341013	9104469	341	very severe respiratory confirmed covid	GAD-2 total score	0.230957	0.733769
6	101793543	102637706	262	very severe respiratory confirmed covid	Other anxiety disorders	0.276571	0.733788
3	118903054	119759983	397	very severe respiratory confirmed covid	GAD-2 total score	-0.438522	0.73386
3	139831268	141034637	470	hospitalized covid	Recent easy annoyance or irritability	-0.255367	0.73387
7	100849308	101950748	319	very severe respiratory confirmed covid	Other anxiety disorders	0.0877897	0.733883
11	11081300	11632650	478	covid	Recent easy annoyance or irritability	-0.131318	0.733957
5	116208001	117348497	388	hospitalized covid	Other anxiety disorders	0.157275	0.733982
2	121073753	122026817	352	very severe respiratory confirmed covid	Anxiety disorders	-0.093604	0.734038
19	8199017	9105577	281	hospitalized covid	Anxiety disorder	0.159228	0.734098
6	9020711	10416550	610	hospitalized covid	GAD-2 total score	-0.0827838	0.734127
2	227557842	228812485	573	covid	Recent easy annoyance or irritability	0.116469	0.734136
7	76451929	77663964	337	covid	Anxiety disorders	0.263201	0.734136
18	2839843	3722828	360	very severe respiratory confirmed covid	Recent easy annoyance or irritability	0.0843322	0.734158
9	125137579	126092931	259	hospitalized covid	GAD-2 total score	0.115499	0.734169
10	19965625	20616432	329	covid	Other anxiety disorders	0.141045	0.734216
3	28649811	29877022	608	hospitalized covid	Other anxiety disorders	-0.0561592	0.734243
2	218396259	219678783	487	covid	Tense, sore, or aching muscles during worst period of anxiety	-0.163017	0.734264
2	53032977	53852120	370	hospitalized covid	Anxiety disorders	0.582524	0.734292
12	100931424	101825061	398	very severe respiratory confirmed covid	Recent inability to stop or control worrying	0.203945	0.734361
1	22740288	23907045	370	hospitalized covid	Recent inability to stop or control worrying	1	0.734381
5	62180369	63214089	318	very severe respiratory confirmed covid	Tense, sore, or aching muscles during worst period of anxiety	0.234422	0.734501
1	54771294	55727134	405	very severe respiratory confirmed covid	Recent easy annoyance or irritability	0.1623	0.734512
8	8589771	9167795	298	hospitalized covid	Tense, sore, or aching muscles during worst period of anxiety	-0.0988492	0.734514
17	44865833	45883901	287	very severe respiratory confirmed covid	Recent easy annoyance or irritability	0.175865	0.734537
3	112408514	113657665	477	very severe respiratory confirmed covid	Other anxiety disorders	0.320456	0.734539
17	49909299	51110385	463	very severe respiratory confirmed covid	Anxiety disorder	0.112491	0.734567
3	88375764	89612939	308	very severe respiratory confirmed covid	Recent inability to stop or control worrying	1	0.734581
13	90518148	91764204	457	hospitalized covid	Anxiety disorder	0.434457	0.734602
22	31904550	32662293	240	covid	Tense, sore, or aching muscles during worst period of anxiety	-0.354239	0.734614
21	21632917	22201890	275	very severe respiratory confirmed covid	Tense, sore, or aching muscles during worst period of anxiety	0.299212	0.734694
16	86058598	86748867	560	hospitalized covid	Recent inability to stop or control worrying	-0.0725571	0.73473
8	12296850	12947935	189	covid	GAD-2 total score	0.144226	0.734818
9	98885863	100310517	366	hospitalized covid	Tense, sore, or aching muscles during worst period of anxiety	0.163025	0.734819
16	78280637	78973580	476	very severe respiratory confirmed covid	Recent inability to stop or control worrying	-0.120107	0.734829
6	112342874	113705003	498	very severe respiratory confirmed covid	Recent easy annoyance or irritability	-0.108441	0.73484
2	53032977	53852120	370	covid	Tense, sore, or aching muscles during worst period of anxiety	-0.336012	0.734845
8	26679136	27406511	396	covid	Anxiety disorder	0.487982	0.734856
4	183603893	184338584	299	hospitalized covid	Other anxiety disorders	0.121463	0.734858
2	180336046	181309939	438	hospitalized covid	Anxiety disorders	0.158741	0.73489
12	42117737	43072679	346	hospitalized covid	Anxiety disorder	0.170429	0.734899
13	105672501	106313847	338	covid	Anxiety disorders	-0.919006	0.734909
16	12793150	13893407	527	covid	Recent easy annoyance or irritability	-0.188149	0.73493
1	226534712	228045554	612	hospitalized covid	Anxiety disorder	0.525146	0.734931
3	25516194	26905340	481	covid	Anxiety disorders	-0.197895	0.734931
1	56799637	57529670	379	covid	Other anxiety disorders	-0.119827	0.73496
13	20491182	21540733	386	covid	GAD-2 total score	-0.154165	0.734961
8	132534637	133461551	425	hospitalized covid	Recent easy annoyance or irritability	-0.152486	0.734984
4	142807915	144401042	467	very severe respiratory confirmed covid	Tense, sore, or aching muscles during worst period of anxiety	-0.274263	0.735018
3	1440049	2140011	431	hospitalized covid	Anxiety disorders	-0.108883	0.735048
21	34383795	35729261	520	covid	Anxiety disorders	-0.0566667	0.735068
10	87287936	88443652	437	very severe respiratory confirmed covid	Anxiety disorders	0.199625	0.7351
4	137400032	138537344	416	very severe respiratory confirmed covid	Anxiety disorder	0.101265	0.735154
4	68742860	69603368	133	hospitalized covid	GAD-2 total score	0.408025	0.735213
16	7704355	8341012	388	hospitalized covid	GAD-2 total score	-0.172817	0.735256
19	39370420	40171413	242	hospitalized covid	Recent easy annoyance or irritability	-0.186148	0.73526
9	100310518	101596750	607	hospitalized covid	Recent inability to stop or control worrying	-0.25763	0.735301
6	87516323	88499745	353	covid	Other anxiety disorders	0.129546	0.735307
8	82878770	83730337	238	covid	Recent inability to stop or control worrying	0.1929	0.73532
21	30847297	32202239	503	covid	Other anxiety disorders	0.199092	0.735367
1	175385221	176449096	342	hospitalized covid	Recent inability to stop or control worrying	0.147533	0.735374
3	51953969	54074844	666	very severe respiratory confirmed covid	Recent easy annoyance or irritability	0.118144	0.735395
8	27406512	28344176	444	hospitalized covid	GAD-2 total score	0.132987	0.735397
15	96864279	98025684	440	very severe respiratory confirmed covid	Tense, sore, or aching muscles during worst period of anxiety	0.063789	0.735426
18	67195981	68051035	328	hospitalized covid	GAD-2 total score	0.130852	0.735463
11	97091672	98145570	381	hospitalized covid	Anxiety disorders	0.105362	0.735518
15	53263127	54332799	525	covid	Anxiety disorder	-0.260754	0.735558
6	152376500	153082361	408	hospitalized covid	Tense, sore, or aching muscles during worst period of anxiety	-0.162586	0.735586
1	92904466	94168576	287	covid	Recent easy annoyance or irritability	0.253303	0.735613
15	93707011	94565521	440	covid	Anxiety disorders	-0.0695333	0.735697
4	13127577	14395886	535	covid	Anxiety disorders	-0.123933	0.735722
18	2839843	3722828	360	covid	Tense, sore, or aching muscles during worst period of anxiety	0.173295	0.735723
4	141087048	142807914	574	hospitalized covid	Anxiety disorder	-0.0862497	0.735793
15	90632719	91593623	308	covid	Recent easy annoyance or irritability	-0.227172	0.735805
18	40471408	41425454	300	very severe respiratory confirmed covid	Anxiety disorder	-0.255263	0.73581
18	25305261	26861067	536	covid	Anxiety disorder	0.152773	0.735845
2	75148104	75942397	395	covid	Anxiety disorder	0.117947	0.735929
12	56987106	58748139	520	hospitalized covid	Recent easy annoyance or irritability	-0.115889	0.735943
3	170174579	171134849	349	very severe respiratory confirmed covid	GAD-2 total score	-0.141009	0.735974
5	151892618	152878627	276	very severe respiratory confirmed covid	Tense, sore, or aching muscles during worst period of anxiety	-0.462435	0.735974
2	34890559	35609257	206	hospitalized covid	Other anxiety disorders	0.294362	0.736004
7	11855414	12694915	467	hospitalized covid	Anxiety disorder	0.10629	0.736016
2	156130948	157556096	419	very severe respiratory confirmed covid	Recent easy annoyance or irritability	0.248799	0.73602
1	109271450	110224230	337	hospitalized covid	Other anxiety disorders	-0.280105	0.736033
3	67454741	68319770	264	covid	GAD-2 total score	-0.226157	0.736044
4	147161043	148462208	420	hospitalized covid	Recent inability to stop or control worrying	-0.153876	0.736057
2	210842458	212520453	587	covid	Recent easy annoyance or irritability	0.333607	0.73608
3	84698481	85807679	302	hospitalized covid	GAD-2 total score	-0.169979	0.736087
5	14910296	16592319	541	very severe respiratory confirmed covid	GAD-2 total score	-0.148726	0.736134
15	57641165	58712954	644	covid	GAD-2 total score	0.128749	0.736204
1	27992666	29188426	221	covid	Recent inability to stop or control worrying	-0.322244	0.736208
10	114255955	115588903	597	very severe respiratory confirmed covid	Recent inability to stop or control worrying	0.0882962	0.736321
3	60571140	61277587	362	covid	Other anxiety disorders	-0.288808	0.736346
14	32382246	33591113	580	very severe respiratory confirmed covid	Other anxiety disorders	0.10093	0.736394
9	121008530	122677719	728	very severe respiratory confirmed covid	Other anxiety disorders	-0.13272	0.736417
13	104378436	105672500	562	very severe respiratory confirmed covid	Tense, sore, or aching muscles during worst period of anxiety	0.0897516	0.736508
11	21442723	22368743	319	very severe respiratory confirmed covid	Anxiety disorders	0.192339	0.736517
13	31433219	32986686	727	covid	GAD-2 total score	0.0957434	0.736522
17	70495120	71466953	433	covid	Recent inability to stop or control worrying	-0.0528652	0.736535
14	65229392	66300066	384	very severe respiratory confirmed covid	Recent inability to stop or control worrying	0.104831	0.736621
12	114685671	115439451	341	covid	GAD-2 total score	-0.304859	0.736622
13	94925137	96132647	764	very severe respiratory confirmed covid	Recent easy annoyance or irritability	-0.0855808	0.736758
5	149850204	150981934	531	hospitalized covid	Anxiety disorder	-0.0764214	0.736774
8	66018205	66960438	261	very severe respiratory confirmed covid	GAD-2 total score	0.149564	0.736827
15	100742118	101550750	366	hospitalized covid	GAD-2 total score	-0.112892	0.736847
4	137400032	138537344	416	very severe respiratory confirmed covid	Anxiety disorders	0.0964741	0.736851
4	108131207	109122458	300	very severe respiratory confirmed covid	Recent easy annoyance or irritability	0.235484	0.736852
13	53336572	54684856	592	hospitalized covid	Recent inability to stop or control worrying	-0.083791	0.736872
6	159604053	160583918	438	hospitalized covid	Recent easy annoyance or irritability	-0.174858	0.73689
3	123518508	124823006	549	covid	Other anxiety disorders	-0.136223	0.736926
3	133718494	135288394	692	hospitalized covid	Other anxiety disorders	-0.0771131	0.736934
1	234365797	235097113	382	hospitalized covid	Other anxiety disorders	0.157452	0.736951
8	101448440	102548680	454	very severe respiratory confirmed covid	GAD-2 total score	0.104924	0.736998
14	46748239	48177483	480	hospitalized covid	Other anxiety disorders	-0.181153	0.73704
18	22746154	24088163	462	very severe respiratory confirmed covid	Other anxiety disorders	0.111214	0.737051
6	88499746	89974267	583	very severe respiratory confirmed covid	Anxiety disorder	-0.0831953	0.737066
3	185709997	186602045	387	covid	Anxiety disorder	0.0830193	0.737113
5	117348498	118605251	401	very severe respiratory confirmed covid	Tense, sore, or aching muscles during worst period of anxiety	-0.155262	0.737152
3	31269698	32378805	455	covid	Recent easy annoyance or irritability	-0.0876812	0.73716
10	114255955	115588903	597	covid	Recent easy annoyance or irritability	-0.0729663	0.737169
10	66510388	67146043	256	hospitalized covid	GAD-2 total score	0.267636	0.737243
12	114685671	115439451	341	hospitalized covid	Other anxiety disorders	0.096948	0.737291
2	189882703	191051954	297	covid	GAD-2 total score	0.164062	0.737379
18	13641480	14439251	211	very severe respiratory confirmed covid	Recent easy annoyance or irritability	-1	0.73738
4	32746821	33640822	159	hospitalized covid	Recent easy annoyance or irritability	-0.566474	0.737406
4	30455556	31395092	327	covid	Tense, sore, or aching muscles during worst period of anxiety	-0.332674	0.737452
2	233352723	234115092	296	covid	Recent easy annoyance or irritability	-0.729924	0.737515
7	34114533	35354135	459	hospitalized covid	Recent easy annoyance or irritability	0.191101	0.737531
1	154685546	156813845	605	covid	Tense, sore, or aching muscles during worst period of anxiety	0.0598575	0.737538
17	36116885	37361178	315	covid	Recent inability to stop or control worrying	0.116345	0.73754
4	148462209	149998528	480	very severe respiratory confirmed covid	Recent easy annoyance or irritability	0.111919	0.737608
3	186602046	187939199	701	very severe respiratory confirmed covid	Tense, sore, or aching muscles during worst period of anxiety	-0.0714225	0.73763
1	232177705	232954942	397	very severe respiratory confirmed covid	Anxiety disorders	-0.221781	0.737636
11	11632651	12470449	513	hospitalized covid	GAD-2 total score	0.212319	0.73766
5	11850851	12867189	237	covid	Recent inability to stop or control worrying	-0.289649	0.737684
22	45170650	46351048	557	very severe respiratory confirmed covid	Anxiety disorders	-0.0638759	0.737809
11	66782662	68000949	249	covid	GAD-2 total score	-0.151002	0.73787
6	42103739	43770626	511	very severe respiratory confirmed covid	Recent easy annoyance or irritability	-0.120516	0.737921
5	58721459	59868567	344	hospitalized covid	Other anxiety disorders	-0.132154	0.738088
6	149278799	150635315	544	covid	Tense, sore, or aching muscles during worst period of anxiety	-0.185442	0.738112
14	75699502	76694201	397	hospitalized covid	Recent inability to stop or control worrying	-0.140493	0.738171
8	128073655	129291118	630	hospitalized covid	Anxiety disorder	-0.0788831	0.738173
1	73992171	75132092	339	very severe respiratory confirmed covid	Recent easy annoyance or irritability	0.478869	0.738198
5	42856333	44049878	270	very severe respiratory confirmed covid	Anxiety disorders	-0.876052	0.738353
20	26318859	30569659	200	covid	Anxiety disorder	-0.920785	0.738394
1	20556203	21416121	356	hospitalized covid	Recent inability to stop or control worrying	0.138407	0.738422
16	64207177	65072403	323	covid	Recent inability to stop or control worrying	-0.26459	0.73843
9	101596751	103165725	447	very severe respiratory confirmed covid	Anxiety disorders	-0.639588	0.738455
8	140355989	141527881	537	hospitalized covid	Other anxiety disorders	-0.0761325	0.738466
3	20754843	21790867	477	hospitalized covid	Anxiety disorder	-0.0726828	0.738506
8	12947936	13395051	253	very severe respiratory confirmed covid	Recent easy annoyance or irritability	-0.169755	0.738513
7	93691726	95174847	442	hospitalized covid	Anxiety disorder	-0.387942	0.738556
16	8341013	9104469	341	very severe respiratory confirmed covid	Recent easy annoyance or irritability	0.559072	0.738558
3	4109394	4835083	372	very severe respiratory confirmed covid	Tense, sore, or aching muscles during worst period of anxiety	-0.186581	0.738593
1	245970506	246610290	232	very severe respiratory confirmed covid	Recent inability to stop or control worrying	-0.280768	0.73863
7	22165061	23106680	386	very severe respiratory confirmed covid	Recent inability to stop or control worrying	-0.108717	0.738707
10	102509299	104206837	490	covid	Tense, sore, or aching muscles during worst period of anxiety	0.123312	0.738723
14	23985937	24906056	311	hospitalized covid	Recent easy annoyance or irritability	-0.107821	0.738737
9	34704545	36749273	651	very severe respiratory confirmed covid	GAD-2 total score	-0.240392	0.738746
3	170174579	171134849	349	hospitalized covid	Anxiety disorders	-0.332234	0.738759
2	63672119	64696089	282	covid	GAD-2 total score	-0.303744	0.738799
3	108638901	109519606	251	very severe respiratory confirmed covid	Recent inability to stop or control worrying	-0.145698	0.738799
8	72917490	73838027	407	very severe respiratory confirmed covid	Recent easy annoyance or irritability	0.207327	0.738804
15	39238841	40604780	542	hospitalized covid	GAD-2 total score	-0.212317	0.738841
2	51669494	52494111	331	covid	Tense, sore, or aching muscles during worst period of anxiety	0.145575	0.738855
7	34114533	35354135	459	covid	GAD-2 total score	-0.0924371	0.738965
5	163781269	165289211	487	hospitalized covid	Anxiety disorders	-0.163535	0.739148
4	123768694	124534997	247	covid	Tense, sore, or aching muscles during worst period of anxiety	0.296629	0.739213
5	116208001	117348497	388	very severe respiratory confirmed covid	Recent inability to stop or control worrying	0.24806	0.739225
21	21632917	22201890	275	hospitalized covid	Recent inability to stop or control worrying	0.241638	0.739249
11	125266685	126304240	507	very severe respiratory confirmed covid	Tense, sore, or aching muscles during worst period of anxiety	0.145163	0.739282
6	37570052	38688720	384	hospitalized covid	Recent easy annoyance or irritability	0.161735	0.739425
17	40233546	42348003	534	hospitalized covid	Tense, sore, or aching muscles during worst period of anxiety	-0.126072	0.739437
1	33066847	34371022	459	hospitalized covid	GAD-2 total score	-0.241531	0.739467
6	122929291	123854857	368	covid	Anxiety disorder	-0.164865	0.739494
4	20086839	21416380	563	covid	Recent inability to stop or control worrying	-0.154069	0.739541
1	117046312	118118667	16	covid	Anxiety disorders	-0.309646	0.739562
2	9960671	10611654	304	covid	Other anxiety disorders	0.101618	0.739572
1	8580988	9475966	310	very severe respiratory confirmed covid	Recent inability to stop or control worrying	-0.0845882	0.739602
6	27261036	28666364	509	very severe respiratory confirmed covid	Anxiety disorders	-0.0879099	0.739685
3	162622605	163250112	183	covid	GAD-2 total score	0.223853	0.739739
4	156520289	157597309	436	covid	Anxiety disorders	0.662398	0.73978
13	32986687	34722391	693	hospitalized covid	Other anxiety disorders	-0.186023	0.739801
3	98212869	99045104	275	very severe respiratory confirmed covid	Recent easy annoyance or irritability	1	0.739818
13	42950158	43931931	492	covid	Anxiety disorder	-1	0.739843
7	116835337	118342090	430	very severe respiratory confirmed covid	Tense, sore, or aching muscles during worst period of anxiety	-0.0956241	0.739878
8	78633660	79756169	304	very severe respiratory confirmed covid	Tense, sore, or aching muscles during worst period of anxiety	0.171131	0.739952
7	146574328	147352171	338	covid	Anxiety disorder	-0.26088	0.739974
4	146174872	147161042	305	covid	Recent easy annoyance or irritability	-0.128868	0.740019
13	114302562	115109851	194	hospitalized covid	GAD-2 total score	0.402063	0.740027
5	50164836	51203265	250	covid	Tense, sore, or aching muscles during worst period of anxiety	-0.352557	0.740046
8	82878770	83730337	238	covid	Tense, sore, or aching muscles during worst period of anxiety	0.7044	0.740047
1	90941550	91870059	329	covid	Recent easy annoyance or irritability	-0.814184	0.740143
7	140217631	142098979	644	covid	Recent easy annoyance or irritability	-0.168957	0.740149
15	33484268	34410072	572	very severe respiratory confirmed covid	Other anxiety disorders	-0.0543108	0.740164
9	124119884	125137578	364	covid	Anxiety disorder	-0.107987	0.740186
17	17326541	18900978	325	hospitalized covid	Recent inability to stop or control worrying	0.0988155	0.740202
6	33194976	33864262	297	hospitalized covid	Recent easy annoyance or irritability	0.123559	0.740211
11	123398883	124403477	531	hospitalized covid	Anxiety disorder	0.207633	0.740214
19	18504868	19749166	327	hospitalized covid	Anxiety disorders	0.165604	0.74022
18	1940212	2839842	381	covid	Other anxiety disorders	0.0640632	0.740225
14	99474534	100786189	507	covid	Recent inability to stop or control worrying	0.0912282	0.740228
11	21442723	22368743	319	hospitalized covid	Other anxiety disorders	-0.354285	0.740232
13	49381728	50419896	374	covid	Tense, sore, or aching muscles during worst period of anxiety	0.865357	0.740262
12	38746761	40017396	274	hospitalized covid	Anxiety disorders	-0.235829	0.740266
11	35500368	36331189	421	hospitalized covid	Recent easy annoyance or irritability	0.210048	0.74029
22	46351049	47299625	375	covid	GAD-2 total score	0.114731	0.7403
8	9835864	10478851	370	hospitalized covid	Anxiety disorders	-0.173225	0.740346
9	119001228	119890464	488	hospitalized covid	GAD-2 total score	0.198161	0.740363
19	30375793	31763008	424	hospitalized covid	GAD-2 total score	-0.286024	0.740415
9	4025356	4596614	411	hospitalized covid	Recent easy annoyance or irritability	-0.144497	0.740502
5	136949854	139408116	585	very severe respiratory confirmed covid	Anxiety disorder	0.223696	0.740632
6	44596898	45408421	244	covid	GAD-2 total score	-0.329619	0.740637
10	126875817	127997708	514	hospitalized covid	GAD-2 total score	-0.134315	0.74065
2	215899571	217566011	665	hospitalized covid	Anxiety disorders	-0.0502679	0.740666
19	35649344	36638122	380	very severe respiratory confirmed covid	GAD-2 total score	-0.12089	0.740687
2	229764919	230541092	362	hospitalized covid	Tense, sore, or aching muscles during worst period of anxiety	0.103284	0.740708
15	27563173	29141035	298	hospitalized covid	Tense, sore, or aching muscles during worst period of anxiety	-0.722662	0.740744
9	100310518	101596750	607	covid	Recent easy annoyance or irritability	0.159671	0.740756
21	20407308	21632916	458	very severe respiratory confirmed covid	Anxiety disorders	0.0803203	0.740756
11	6180841	7191230	524	very severe respiratory confirmed covid	GAD-2 total score	-0.14626	0.740807
20	15962577	16661516	522	very severe respiratory confirmed covid	Anxiety disorder	0.116885	0.740839
3	104878978	106174685	440	covid	Recent inability to stop or control worrying	0.313388	0.74086
2	34890559	35609257	206	covid	GAD-2 total score	0.230826	0.7409
21	47014881	48119633	450	hospitalized covid	GAD-2 total score	-0.234136	0.740929
3	3128153	4109393	519	covid	Other anxiety disorders	-0.070722	0.74095
3	119759984	120574477	277	very severe respiratory confirmed covid	Recent easy annoyance or irritability	-0.165986	0.740978
3	8664893	9970731	649	covid	Anxiety disorder	0.0552452	0.741024
4	113916003	115306149	559	very severe respiratory confirmed covid	Anxiety disorders	-0.205301	0.741048
5	56896891	57895012	443	hospitalized covid	Other anxiety disorders	-0.132346	0.74105
11	111117781	112755446	582	hospitalized covid	Recent easy annoyance or irritability	0.106599	0.741105
20	56951774	57924037	446	covid	GAD-2 total score	0.0828467	0.741217
8	78633660	79756169	304	covid	Anxiety disorders	0.562083	0.741253
5	126054698	126992836	279	hospitalized covid	GAD-2 total score	0.425493	0.741324
11	13364728	15126767	561	very severe respiratory confirmed covid	Tense, sore, or aching muscles during worst period of anxiety	-0.130931	0.741375
6	49528165	50940767	429	hospitalized covid	Recent inability to stop or control worrying	0.212627	0.741423
8	90364150	91457962	326	covid	Anxiety disorders	-0.139221	0.74143
4	91309864	92219192	296	covid	Anxiety disorder	0.150516	0.741433
8	140355989	141527881	537	covid	Anxiety disorder	-0.0924961	0.741464
13	62135828	63206535	310	covid	Other anxiety disorders	-0.223839	0.741478
8	18668610	19488888	475	hospitalized covid	Recent inability to stop or control worrying	0.123071	0.741485
5	10043	598320	176	very severe respiratory confirmed covid	Recent inability to stop or control worrying	-0.228518	0.741486
5	107265912	108641784	440	covid	Anxiety disorder	-0.143719	0.741537
5	173606996	174662885	567	very severe respiratory confirmed covid	Anxiety disorders	0.0783305	0.741557
10	120592840	121874445	513	covid	Recent easy annoyance or irritability	0.20795	0.741558
5	120371858	120960737	215	hospitalized covid	Tense, sore, or aching muscles during worst period of anxiety	-0.181898	0.741563
2	170865766	171566482	353	very severe respiratory confirmed covid	GAD-2 total score	0.142637	0.741579
12	108183189	109031819	356	covid	Recent inability to stop or control worrying	0.150581	0.74158
1	243048004	244723196	504	very severe respiratory confirmed covid	GAD-2 total score	-0.589699	0.741595
10	89971629	91021321	476	very severe respiratory confirmed covid	Other anxiety disorders	-0.218776	0.741597
21	15840034	16873443	467	very severe respiratory confirmed covid	Tense, sore, or aching muscles during worst period of anxiety	-0.0664585	0.741603
2	33123605	33735318	291	covid	Other anxiety disorders	-0.226559	0.741604
1	30405183	31639217	554	covid	Tense, sore, or aching muscles during worst period of anxiety	0.159764	0.741609
18	74471746	75240760	470	hospitalized covid	Other anxiety disorders	-0.152832	0.741627
2	115203836	116415816	386	very severe respiratory confirmed covid	Anxiety disorder	-0.181024	0.741649
12	48227036	48960265	301	very severe respiratory confirmed covid	Anxiety disorders	0.508031	0.741681
8	53108911	54119373	374	very severe respiratory confirmed covid	Tense, sore, or aching muscles during worst period of anxiety	0.209514	0.741813
9	114443476	115390112	399	covid	Other anxiety disorders	-0.543699	0.741835
6	66445496	67036787	210	very severe respiratory confirmed covid	Other anxiety disorders	0.238322	0.741852
4	99532481	100333334	311	covid	Anxiety disorders	0.387274	0.741861
7	49632427	50894508	556	covid	Recent easy annoyance or irritability	-0.104523	0.741866
2	4016105	4766969	277	very severe respiratory confirmed covid	Other anxiety disorders	0.226674	0.741879
3	4109394	4835083	372	very severe respiratory confirmed covid	Anxiety disorders	-0.0830075	0.741884
9	34704545	36749273	651	very severe respiratory confirmed covid	Other anxiety disorders	0.105206	0.741903
12	101825062	102966633	394	hospitalized covid	GAD-2 total score	-0.268984	0.741906
2	134359060	135160197	388	hospitalized covid	Anxiety disorders	-0.272741	0.74193
5	25722098	26938178	355	covid	Anxiety disorder	0.381864	0.74194
6	122929291	123854857	368	very severe respiratory confirmed covid	Recent easy annoyance or irritability	-0.175447	0.741942
6	153082362	153791461	339	covid	Tense, sore, or aching muscles during worst period of anxiety	0.134185	0.741945
2	165917789	167488576	557	very severe respiratory confirmed covid	Anxiety disorders	-0.116219	0.741949
16	49010762	50467033	541	very severe respiratory confirmed covid	Tense, sore, or aching muscles during worst period of anxiety	0.0951697	0.742089
4	177129679	178314527	489	covid	Anxiety disorder	0.0793569	0.742097
15	69089816	70767983	606	very severe respiratory confirmed covid	Recent easy annoyance or irritability	0.0978212	0.742118
13	24818334	25977140	515	very severe respiratory confirmed covid	Anxiety disorder	-0.0622309	0.74213
14	103617473	104439106	263	very severe respiratory confirmed covid	Recent easy annoyance or irritability	0.150637	0.742163
17	49909299	51110385	463	covid	Anxiety disorders	0.226195	0.742166
6	102637707	103612625	273	very severe respiratory confirmed covid	Anxiety disorders	-0.214374	0.742168
16	74889128	75525959	199	very severe respiratory confirmed covid	Anxiety disorders	0.12236	0.74221
5	73314062	74245354	476	hospitalized covid	Anxiety disorder	-0.265708	0.742231
7	54086988	54550500	159	covid	Anxiety disorder	0.323555	0.742246
2	161432090	163607635	533	very severe respiratory confirmed covid	Recent inability to stop or control worrying	-0.127786	0.742271
14	22760701	23985936	568	covid	Recent inability to stop or control worrying	0.0888559	0.742291
5	118605252	119664173	365	very severe respiratory confirmed covid	Recent inability to stop or control worrying	-0.269339	0.742299
3	14312008	15150876	445	hospitalized covid	Recent inability to stop or control worrying	-0.191025	0.74231
9	92500278	93441050	391	very severe respiratory confirmed covid	Tense, sore, or aching muscles during worst period of anxiety	-0.27325	0.742399
8	134509449	135313673	474	covid	Other anxiety disorders	-0.12418	0.742455
1	65894185	66778015	327	covid	Anxiety disorder	-0.421328	0.74253
6	20418021	21295864	419	hospitalized covid	Anxiety disorder	-0.119875	0.742536
5	2106886	2960068	526	hospitalized covid	Anxiety disorders	-0.0580022	0.742544
1	25885139	27992665	526	hospitalized covid	Recent inability to stop or control worrying	0.0755316	0.742563
22	27952442	29457601	464	hospitalized covid	Anxiety disorder	-0.0731735	0.742565
4	79880102	81206182	384	hospitalized covid	Recent inability to stop or control worrying	-0.209574	0.742573
17	40233546	42348003	534	covid	Tense, sore, or aching muscles during worst period of anxiety	0.0907887	0.742579
12	21572253	22928055	436	hospitalized covid	Anxiety disorders	-0.204721	0.74262
16	9104470	9754796	317	hospitalized covid	Tense, sore, or aching muscles during worst period of anxiety	-0.368242	0.742642
2	22429641	23538527	440	covid	GAD-2 total score	-0.0784763	0.742708
12	21572253	22928055	436	hospitalized covid	Anxiety disorder	-0.24971	0.742752
13	69751492	70427880	232	hospitalized covid	Other anxiety disorders	0.289385	0.742777
1	101188316	102424611	519	covid	Tense, sore, or aching muscles during worst period of anxiety	0.100318	0.742829
12	96017783	96828314	383	very severe respiratory confirmed covid	GAD-2 total score	-0.155523	0.742842
4	170682810	171643019	277	hospitalized covid	Recent easy annoyance or irritability	-0.424527	0.742873
11	82833182	83677773	320	very severe respiratory confirmed covid	Other anxiety disorders	0.285267	0.742883
3	192049689	193122090	378	covid	Anxiety disorder	-0.131171	0.742922
2	21084899	22429640	333	covid	Tense, sore, or aching muscles during worst period of anxiety	-0.201165	0.742932
19	54602371	55182973	221	hospitalized covid	Anxiety disorders	0.0893996	0.742991
12	102966634	104140831	506	covid	Anxiety disorders	-0.205829	0.743023
7	22165061	23106680	386	hospitalized covid	Anxiety disorders	-0.0918278	0.743029
4	32260118	32746820	135	hospitalized covid	Tense, sore, or aching muscles during worst period of anxiety	-0.250641	0.743059
15	64339946	66355634	476	covid	Anxiety disorder	-0.168452	0.743091
11	68000950	68887344	292	covid	GAD-2 total score	-0.462178	0.743118
6	73170169	74401506	379	very severe respiratory confirmed covid	Recent easy annoyance or irritability	0.132507	0.743119
10	114255955	115588903	597	very severe respiratory confirmed covid	Recent easy annoyance or irritability	-0.077429	0.743193
2	5568654	6306606	349	very severe respiratory confirmed covid	Anxiety disorders	-0.691309	0.743214
4	23858351	24764724	389	hospitalized covid	Anxiety disorder	0.131034	0.74324
6	106053916	107309327	618	covid	Recent easy annoyance or irritability	0.101261	0.743276
7	85356716	86446538	299	hospitalized covid	Anxiety disorders	0.127508	0.743276
6	13352327	15069421	657	hospitalized covid	Anxiety disorder	0.086815	0.743305
12	80952473	81843890	290	hospitalized covid	Recent easy annoyance or irritability	-0.53328	0.743345
14	59447538	60099482	333	very severe respiratory confirmed covid	Other anxiety disorders	-0.213534	0.74349
6	152376500	153082361	408	hospitalized covid	Anxiety disorder	0.327897	0.74351
21	32202240	33270272	355	hospitalized covid	Anxiety disorders	-0.210906	0.743537
4	134109979	135809542	401	very severe respiratory confirmed covid	Tense, sore, or aching muscles during worst period of anxiety	-0.167029	0.743542
16	29043178	31384210	373	very severe respiratory confirmed covid	GAD-2 total score	0.304251	0.743569
19	52678749	53431217	264	hospitalized covid	Recent easy annoyance or irritability	-0.105774	0.743583
1	45167236	47257261	558	hospitalized covid	Anxiety disorders	0.244065	0.743628
1	208162952	209711169	706	very severe respiratory confirmed covid	Other anxiety disorders	0.0699397	0.743632
11	112755447	113889019	488	hospitalized covid	Tense, sore, or aching muscles during worst period of anxiety	0.239386	0.743634
13	45476447	46493236	399	hospitalized covid	Anxiety disorders	-0.180234	0.74364
22	26166935	27192923	668	covid	Recent easy annoyance or irritability	-0.0754451	0.743766
15	24099947	24531187	132	very severe respiratory confirmed covid	Tense, sore, or aching muscles during worst period of anxiety	0.214675	0.743837
3	3128153	4109393	519	covid	Tense, sore, or aching muscles during worst period of anxiety	0.147306	0.743853
10	133111171	133818036	303	very severe respiratory confirmed covid	Recent easy annoyance or irritability	0.089266	0.743868
3	6421146	7529554	536	hospitalized covid	Anxiety disorder	0.123177	0.743871
11	37119025	37953086	244	covid	Recent inability to stop or control worrying	-0.32983	0.743924
18	27823156	28792734	421	covid	GAD-2 total score	-0.122454	0.743926
12	92061180	93487547	585	hospitalized covid	Other anxiety disorders	0.0570539	0.744057
8	17947005	18668609	482	very severe respiratory confirmed covid	GAD-2 total score	-0.219753	0.74407
6	164687463	165835953	498	covid	Anxiety disorders	0.177747	0.744294
8	36641175	38803980	552	very severe respiratory confirmed covid	Anxiety disorder	-0.113245	0.744296
21	18222038	19479024	437	covid	GAD-2 total score	-0.167761	0.744301
6	75461314	77274030	445	hospitalized covid	Anxiety disorder	-0.439464	0.744315
9	90890980	91643255	212	hospitalized covid	Recent easy annoyance or irritability	0.130166	0.744328
2	241113280	241910366	324	hospitalized covid	Recent inability to stop or control worrying	-0.334041	0.744345
15	99925973	100742117	345	very severe respiratory confirmed covid	Other anxiety disorders	0.154163	0.744361
10	84679430	85463484	358	very severe respiratory confirmed covid	GAD-2 total score	-0.433313	0.744375
8	14389306	14872767	274	hospitalized covid	Anxiety disorders	-0.179883	0.744393
15	101550751	102520975	413	very severe respiratory confirmed covid	Recent easy annoyance or irritability	-0.100499	0.744411
6	159604053	160583918	438	covid	Recent easy annoyance or irritability	0.321785	0.744435
3	795747	1440048	344	covid	Tense, sore, or aching muscles during worst period of anxiety	-0.340384	0.744476
2	147252197	149568875	541	covid	Recent easy annoyance or irritability	-0.10711	0.744482
13	61268156	62135827	376	hospitalized covid	Recent easy annoyance or irritability	-0.107054	0.744497
7	146574328	147352171	338	hospitalized covid	Anxiety disorders	0.134736	0.744509
21	16873444	18222037	374	covid	Recent inability to stop or control worrying	0.372224	0.744515
3	104878978	106174685	440	very severe respiratory confirmed covid	Tense, sore, or aching muscles during worst period of anxiety	-0.253846	0.744522
1	17557747	18427820	404	very severe respiratory confirmed covid	Recent inability to stop or control worrying	0.214555	0.74453
8	41725003	43825633	328	hospitalized covid	Anxiety disorders	0.134763	0.744538
9	4025356	4596614	411	very severe respiratory confirmed covid	Recent easy annoyance or irritability	-0.123245	0.744547
7	118342091	119568236	199	hospitalized covid	Anxiety disorder	-0.167573	0.744641
16	26154123	27443061	609	covid	Anxiety disorder	0.0822703	0.744643
10	21477693	23365685	445	covid	Tense, sore, or aching muscles during worst period of anxiety	-0.12861	0.744654
15	69089816	70767983	606	hospitalized covid	GAD-2 total score	0.0553238	0.744677
10	12581572	13208061	372	very severe respiratory confirmed covid	GAD-2 total score	0.13219	0.744694
14	99474534	100786189	507	hospitalized covid	Anxiety disorders	-0.090403	0.744716
4	126476843	127279171	218	hospitalized covid	GAD-2 total score	-0.178235	0.744748
19	11681979	13213186	365	covid	GAD-2 total score	-0.213511	0.744752
12	101825062	102966633	394	covid	Other anxiety disorders	0.186908	0.744757
10	51724040	53129609	452	very severe respiratory confirmed covid	Anxiety disorders	-0.136373	0.744773
16	62607091	64207176	530	covid	Anxiety disorders	0.0796182	0.74485
9	115390113	116159540	371	very severe respiratory confirmed covid	Anxiety disorder	-0.121145	0.744856
17	5573785	6305078	387	covid	Recent easy annoyance or irritability	0.126319	0.744858
6	32897999	33194975	87	hospitalized covid	Anxiety disorders	-0.237351	0.744865
2	226242843	227557841	416	very severe respiratory confirmed covid	Recent inability to stop or control worrying	-0.213005	0.744865
4	182065647	182946258	510	covid	Recent inability to stop or control worrying	-0.0978277	0.744913
1	6136815	7711794	640	very severe respiratory confirmed covid	Recent inability to stop or control worrying	-0.0815238	0.74493
4	37880861	38984838	523	covid	GAD-2 total score	-0.063505	0.744956
8	144934289	146303787	219	covid	Anxiety disorders	-0.179931	0.745035
7	155280611	156344386	479	hospitalized covid	Tense, sore, or aching muscles during worst period of anxiety	0.104763	0.745042
12	117091844	118256124	572	hospitalized covid	Other anxiety disorders	0.0640501	0.74509
3	6421146	7529554	536	very severe respiratory confirmed covid	Anxiety disorder	-0.143191	0.745098
4	32746821	33640822	159	very severe respiratory confirmed covid	Other anxiety disorders	0.921293	0.745159
13	53336572	54684856	592	covid	Recent inability to stop or control worrying	0.0832817	0.745195
11	22368744	23164544	283	very severe respiratory confirmed covid	Anxiety disorders	-0.367415	0.745196
4	86931671	88502717	483	covid	GAD-2 total score	0.182043	0.745207
7	21390645	22165060	444	very severe respiratory confirmed covid	Anxiety disorders	0.0983206	0.745236
4	137400032	138537344	416	hospitalized covid	GAD-2 total score	-0.0966131	0.745246
4	21416381	22835185	527	very severe respiratory confirmed covid	Recent easy annoyance or irritability	0.200645	0.745253
10	26161975	26888716	308	covid	GAD-2 total score	0.754576	0.745304
1	4773404	5362404	366	covid	Anxiety disorder	0.947043	0.745331
2	161432090	163607635	533	covid	Other anxiety disorders	-0.143538	0.745334
2	126754028	127895644	394	covid	GAD-2 total score	0.187293	0.745373
1	101188316	102424611	519	very severe respiratory confirmed covid	Recent easy annoyance or irritability	0.316334	0.745374
5	103788461	104850490	290	covid	Recent easy annoyance or irritability	0.66455	0.745396
5	36431968	37925487	431	hospitalized covid	Tense, sore, or aching muscles during worst period of anxiety	-0.177428	0.745403
15	67396521	69089815	619	very severe respiratory confirmed covid	Other anxiety disorders	-0.183912	0.745467
12	10176714	10946140	291	hospitalized covid	Recent inability to stop or control worrying	-0.234029	0.745529
1	216658127	217352165	503	covid	Recent inability to stop or control worrying	-0.190997	0.745542
15	73375719	74458113	304	covid	Recent inability to stop or control worrying	0.390855	0.745632
8	94999067	96175630	459	hospitalized covid	Other anxiety disorders	0.209178	0.745699
11	27018308	28577718	483	covid	Tense, sore, or aching muscles during worst period of anxiety	0.211144	0.7457
2	147252197	149568875	541	hospitalized covid	Anxiety disorder	0.0776801	0.745738
14	62717986	64033237	502	hospitalized covid	Other anxiety disorders	0.0738988	0.745769
20	18058525	18959419	364	covid	Tense, sore, or aching muscles during worst period of anxiety	0.134269	0.745784
3	19030989	20754842	497	covid	Other anxiety disorders	-0.0801738	0.745793
14	74245429	75699501	489	very severe respiratory confirmed covid	Other anxiety disorders	0.0896551	0.745818
3	189451806	190591293	532	hospitalized covid	Recent inability to stop or control worrying	0.0921225	0.745831
16	8341013	9104469	341	hospitalized covid	Anxiety disorders	-0.0874515	0.745843
7	109095559	110479479	427	covid	Other anxiety disorders	0.0938491	0.745863
5	52139774	52837225	330	covid	GAD-2 total score	0.193868	0.7459
7	66914876	67474722	233	very severe respiratory confirmed covid	Anxiety disorders	0.473869	0.745946
11	130500784	131424361	505	hospitalized covid	Other anxiety disorders	0.0943478	0.745955
14	37282013	38722114	455	covid	Tense, sore, or aching muscles during worst period of anxiety	0.156182	0.745972
3	155928191	156795410	331	hospitalized covid	Other anxiety disorders	0.112349	0.745973
15	29141036	30604119	435	hospitalized covid	Recent inability to stop or control worrying	-0.121336	0.746022
1	101188316	102424611	519	hospitalized covid	Anxiety disorders	0.124643	0.746092
2	34239777	34890558	255	covid	Tense, sore, or aching muscles during worst period of anxiety	-0.195793	0.746101
16	9104470	9754796	317	covid	Anxiety disorders	0.202545	0.746119
15	70767984	72058129	515	hospitalized covid	Anxiety disorders	0.0997641	0.74612
14	25585042	26395690	308	hospitalized covid	Other anxiety disorders	-0.133276	0.746133
2	157556097	159040979	369	hospitalized covid	Anxiety disorder	0.067198	0.746148
13	66382287	67718879	472	very severe respiratory confirmed covid	Recent inability to stop or control worrying	0.14893	0.746176
5	170898341	172285682	656	very severe respiratory confirmed covid	GAD-2 total score	0.133259	0.746198
5	147180172	148662214	638	covid	Recent easy annoyance or irritability	-0.0863242	0.74621
14	37282013	38722114	455	covid	Anxiety disorders	0.123918	0.746236
10	116845214	118416049	484	very severe respiratory confirmed covid	Anxiety disorder	-0.167632	0.746239
15	46022643	46884071	301	covid	Other anxiety disorders	0.356584	0.74624
3	110935509	111693782	317	hospitalized covid	Recent inability to stop or control worrying	0.274763	0.746261
3	125475723	125992650	184	very severe respiratory confirmed covid	Other anxiety disorders	-0.226121	0.746266
1	61377616	62778733	600	covid	GAD-2 total score	-0.0935884	0.746278
12	8760629	10176713	101	very severe respiratory confirmed covid	Other anxiety disorders	0.371987	0.746283
8	40974255	41725002	300	very severe respiratory confirmed covid	Other anxiety disorders	0.266873	0.746323
1	34371023	35201626	383	very severe respiratory confirmed covid	Recent easy annoyance or irritability	0.34623	0.746336
7	121042051	121946052	284	very severe respiratory confirmed covid	Tense, sore, or aching muscles during worst period of anxiety	-0.200943	0.746353
3	129091976	130242360	244	covid	Other anxiety disorders	0.234362	0.746456
13	85035401	85650680	239	covid	Anxiety disorders	0.367418	0.746477
6	145778283	147015882	314	very severe respiratory confirmed covid	Tense, sore, or aching muscles during worst period of anxiety	-0.296604	0.746478
1	106864948	107874653	353	hospitalized covid	Other anxiety disorders	0.122202	0.74651
4	119138098	119927262	227	hospitalized covid	Recent easy annoyance or irritability	-0.459823	0.74654
15	91593624	92675405	481	very severe respiratory confirmed covid	Recent easy annoyance or irritability	0.119885	0.746569
1	61377616	62778733	600	covid	Anxiety disorders	-0.0964355	0.746615
14	24906057	25585041	367	covid	Other anxiety disorders	-0.1118	0.746625
14	22760701	23985936	568	hospitalized covid	Anxiety disorders	-0.0576287	0.746643
12	96828315	97814021	464	very severe respiratory confirmed covid	Anxiety disorder	-0.190856	0.746736
14	75699502	76694201	397	hospitalized covid	Other anxiety disorders	0.0847834	0.746787
15	59901117	61130595	539	very severe respiratory confirmed covid	Tense, sore, or aching muscles during worst period of anxiety	-0.118492	0.746842
7	131856482	133807216	621	very severe respiratory confirmed covid	Anxiety disorders	-0.0804161	0.746848
1	193575517	194365688	288	hospitalized covid	Other anxiety disorders	0.420262	0.746878
1	200134006	201067952	364	very severe respiratory confirmed covid	Tense, sore, or aching muscles during worst period of anxiety	0.14291	0.746916
15	61130596	62106138	548	hospitalized covid	Anxiety disorders	0.102258	0.74698
18	55809316	56832312	491	very severe respiratory confirmed covid	Recent inability to stop or control worrying	0.116008	0.74698
4	115306150	116204703	256	hospitalized covid	Recent inability to stop or control worrying	0.109913	0.747016
1	82123369	83461215	543	covid	Other anxiety disorders	0.136663	0.747061
6	19449153	20418020	436	covid	Tense, sore, or aching muscles during worst period of anxiety	-0.146124	0.747092
13	54684857	55576912	282	hospitalized covid	GAD-2 total score	-0.204746	0.7471
4	32746821	33640822	159	covid	GAD-2 total score	-0.286149	0.747148
4	163937104	164781847	291	very severe respiratory confirmed covid	Anxiety disorders	-0.41692	0.747156
2	10611655	11230349	316	hospitalized covid	Other anxiety disorders	-0.0786645	0.747209
15	30604120	32177320	447	covid	Recent inability to stop or control worrying	0.169155	0.747254
20	12353962	13202335	482	covid	Other anxiety disorders	-0.0925127	0.747318
12	108183189	109031819	356	covid	Other anxiety disorders	0.164536	0.747322
6	23939307	24950379	500	very severe respiratory confirmed covid	GAD-2 total score	0.0922214	0.747417
6	88499746	89974267	583	covid	Recent inability to stop or control worrying	-0.0745426	0.747488
7	47253455	48363585	498	hospitalized covid	Anxiety disorders	0.121457	0.747526
5	33971057	35157146	404	very severe respiratory confirmed covid	Anxiety disorder	0.0873924	0.747572
6	159604053	160583918	438	very severe respiratory confirmed covid	Anxiety disorders	-0.151662	0.747575
1	73992171	75132092	339	covid	Recent easy annoyance or irritability	1	0.747582
5	168342744	169506966	603	covid	Other anxiety disorders	-0.0836151	0.747683
6	125365055	127545459	538	hospitalized covid	Tense, sore, or aching muscles during worst period of anxiety	-0.114825	0.747701
16	9104470	9754796	317	covid	Other anxiety disorders	-0.117271	0.747711
2	138073792	139505819	447	very severe respiratory confirmed covid	GAD-2 total score	0.152326	0.747757
6	99678877	100878645	437	covid	Recent easy annoyance or irritability	0.263972	0.747759
11	39329141	40362940	322	hospitalized covid	GAD-2 total score	0.625612	0.747782
14	71140427	72665319	571	hospitalized covid	Anxiety disorders	-0.099916	0.747831
15	40604781	42332685	490	hospitalized covid	Anxiety disorders	0.092448	0.747856
5	125131721	126054697	385	very severe respiratory confirmed covid	Recent inability to stop or control worrying	0.120933	0.747858
2	187498048	188895310	321	hospitalized covid	Recent easy annoyance or irritability	-0.152654	0.747952
6	102637707	103612625	273	hospitalized covid	GAD-2 total score	-0.752105	0.747989
15	67396521	69089815	619	hospitalized covid	Other anxiety disorders	0.0709832	0.748
12	68839662	70097805	521	very severe respiratory confirmed covid	Tense, sore, or aching muscles during worst period of anxiety	0.132432	0.748035
3	11226368	11997658	298	covid	Other anxiety disorders	-0.122666	0.748042
8	36641175	38803980	552	very severe respiratory confirmed covid	Anxiety disorders	-0.130251	0.748065
6	5378214	6621937	726	very severe respiratory confirmed covid	Recent inability to stop or control worrying	-0.0599918	0.748161
6	19449153	20418020	436	covid	Other anxiety disorders	-0.173634	0.748195
12	55416803	56987105	392	hospitalized covid	Anxiety disorder	0.0762772	0.748203
2	124730992	125741528	376	hospitalized covid	GAD-2 total score	0.313744	0.748203
2	193033983	195300250	317	covid	Recent inability to stop or control worrying	-0.803582	0.748207
20	58780895	59560457	425	very severe respiratory confirmed covid	Recent inability to stop or control worrying	-0.092799	0.748209
12	18470024	19532765	303	hospitalized covid	Other anxiety disorders	0.0931922	0.748235
4	108131207	109122458	300	very severe respiratory confirmed covid	Anxiety disorder	0.120184	0.748278
12	3871115	4967643	545	very severe respiratory confirmed covid	Anxiety disorder	0.0633435	0.748364
12	126871453	127545377	297	hospitalized covid	Other anxiety disorders	-0.28747	0.74842
7	31730555	32460228	430	covid	GAD-2 total score	0.0997664	0.748424
9	130902728	132193798	316	covid	Recent inability to stop or control worrying	-0.0806306	0.748424
1	103148413	103784541	210	very severe respiratory confirmed covid	Recent inability to stop or control worrying	0.191365	0.748484
10	102509299	104206837	490	very severe respiratory confirmed covid	Anxiety disorder	-0.221803	0.748517
10	77144962	78665481	524	hospitalized covid	Tense, sore, or aching muscles during worst period of anxiety	-0.0929843	0.748576
12	129887419	130629840	425	very severe respiratory confirmed covid	Recent inability to stop or control worrying	-0.0952971	0.748581
10	24489448	25577761	416	covid	Anxiety disorders	-0.506542	0.748595
22	38718590	40378783	506	hospitalized covid	Recent inability to stop or control worrying	0.0962059	0.748598
4	61971162	63337954	360	covid	Other anxiety disorders	0.0979937	0.748599
4	135809543	137400031	364	hospitalized covid	Other anxiety disorders	-0.315323	0.748657
4	135809543	137400031	364	hospitalized covid	Anxiety disorder	0.225895	0.748742
4	55681702	57103100	522	covid	Anxiety disorder	-0.237989	0.748746
20	61470769	62179241	265	hospitalized covid	Recent inability to stop or control worrying	0.115791	0.748773
2	105120579	106546524	633	covid	Other anxiety disorders	0.13551	0.748797
9	134141937	135135887	371	hospitalized covid	Anxiety disorders	0.0839864	0.748867
10	19421515	19965624	299	covid	Anxiety disorder	-0.351615	0.748884
4	105319196	106479155	385	very severe respiratory confirmed covid	GAD-2 total score	-0.920627	0.748967
16	4816146	5782968	390	hospitalized covid	Anxiety disorder	-0.0618911	0.748992
11	37953087	39329140	214	very severe respiratory confirmed covid	Other anxiety disorders	-0.24796	0.74907
6	55469138	56200985	276	very severe respiratory confirmed covid	GAD-2 total score	0.209149	0.749087
19	18504868	19749166	327	very severe respiratory confirmed covid	Other anxiety disorders	0.130902	0.749097
3	29877023	31269697	585	very severe respiratory confirmed covid	Anxiety disorder	-0.101858	0.749144
6	37570052	38688720	384	hospitalized covid	Anxiety disorders	0.210408	0.749263
8	11740	660414	249	very severe respiratory confirmed covid	GAD-2 total score	-0.205171	0.749295
21	33270273	34383794	481	covid	Other anxiety disorders	0.197522	0.749302
6	78959763	79859903	275	covid	Anxiety disorder	0.283299	0.749379
3	117241645	118086929	274	hospitalized covid	Anxiety disorders	0.849944	0.749402
15	98025685	98828261	358	hospitalized covid	Recent inability to stop or control worrying	0.121878	0.749405
2	113930669	115203835	347	covid	Tense, sore, or aching muscles during worst period of anxiety	0.585647	0.749487
1	199263390	200134005	337	very severe respiratory confirmed covid	Other anxiety disorders	-0.292475	0.749494
12	93487548	94385884	348	covid	GAD-2 total score	-0.109195	0.749541
2	4016105	4766969	277	hospitalized covid	Tense, sore, or aching muscles during worst period of anxiety	0.185125	0.749541
6	88499746	89974267	583	hospitalized covid	Recent easy annoyance or irritability	0.115593	0.749655
4	38984839	39820061	271	very severe respiratory confirmed covid	Recent easy annoyance or irritability	-0.13866	0.74967
8	38803981	40179577	393	very severe respiratory confirmed covid	Anxiety disorders	-0.499777	0.749681
9	117054910	117989017	495	covid	Other anxiety disorders	-0.159555	0.749688
15	78514102	79292536	253	very severe respiratory confirmed covid	Anxiety disorder	0.246845	0.749704
12	109031820	110111514	375	hospitalized covid	Other anxiety disorders	0.199431	0.749717
10	13208062	14008135	485	hospitalized covid	Anxiety disorders	0.151538	0.749718
4	187985394	189153279	390	covid	Anxiety disorders	0.142157	0.749732
5	117348498	118605251	401	very severe respiratory confirmed covid	Other anxiety disorders	-0.270811	0.749743
21	32202240	33270272	355	covid	Anxiety disorders	-0.116716	0.74976
12	109031820	110111514	375	hospitalized covid	Recent easy annoyance or irritability	-0.238602	0.749766
7	105312564	106399739	513	hospitalized covid	Anxiety disorder	-0.0788837	0.749799
7	47253455	48363585	498	very severe respiratory confirmed covid	Anxiety disorder	0.113691	0.749806
2	17241116	18656325	533	covid	Other anxiety disorders	-0.0653074	0.749813
7	153241229	154407487	422	hospitalized covid	Anxiety disorders	-0.0827732	0.749817
11	29530461	30570129	335	hospitalized covid	Anxiety disorders	0.721359	0.74983
6	149278799	150635315	544	hospitalized covid	Recent easy annoyance or irritability	0.152174	0.749894
6	70363349	71610787	488	covid	Tense, sore, or aching muscles during worst period of anxiety	0.329205	0.74991
14	84087373	85562936	485	covid	Recent inability to stop or control worrying	0.125661	0.749953
11	78912253	79802286	457	covid	Other anxiety disorders	-0.102878	0.749982
13	66382287	67718879	472	hospitalized covid	Anxiety disorder	0.113308	0.750066
10	98005995	99367800	527	very severe respiratory confirmed covid	Recent inability to stop or control worrying	0.103265	0.750083
8	60476249	61324889	265	very severe respiratory confirmed covid	GAD-2 total score	-0.506416	0.750092
15	79292537	79998206	383	hospitalized covid	GAD-2 total score	0.128963	0.750102
11	74399332	75445253	403	hospitalized covid	Anxiety disorders	0.155841	0.750233
8	75011700	76295483	466	covid	Other anxiety disorders	0.0996453	0.750256
7	4938443	6020653	268	covid	Recent easy annoyance or irritability	-0.152768	0.750292
10	42984428	43769842	269	hospitalized covid	Other anxiety disorders	-0.127132	0.750304
12	86933477	88344764	335	hospitalized covid	Anxiety disorders	-0.19044	0.750305
12	1942427	3069506	479	covid	Tense, sore, or aching muscles during worst period of anxiety	0.109198	0.750312
19	54042241	54602370	164	hospitalized covid	GAD-2 total score	0.120302	0.75032
22	38718590	40378783	506	covid	Recent inability to stop or control worrying	0.0930195	0.750379
6	75461314	77274030	445	hospitalized covid	GAD-2 total score	0.611454	0.750388
3	193122091	194217140	455	hospitalized covid	Tense, sore, or aching muscles during worst period of anxiety	-0.086073	0.750394
10	26888717	27669566	248	hospitalized covid	Tense, sore, or aching muscles during worst period of anxiety	-0.449786	0.750405
7	19131027	20122179	416	very severe respiratory confirmed covid	Anxiety disorders	0.17582	0.750413
15	46022643	46884071	301	covid	Tense, sore, or aching muscles during worst period of anxiety	-0.227195	0.750445
9	127184583	128785782	375	covid	Anxiety disorders	0.216787	0.750498
22	45170650	46351048	557	covid	Anxiety disorders	-0.0561746	0.750516
22	48977539	49559207	362	hospitalized covid	GAD-2 total score	0.118732	0.750716
5	151892618	152878627	276	very severe respiratory confirmed covid	Anxiety disorders	0.942325	0.750724
2	7966710	8978798	388	covid	GAD-2 total score	0.254945	0.750727
17	40233546	42348003	534	very severe respiratory confirmed covid	Recent inability to stop or control worrying	-0.0714627	0.750769
16	78280637	78973580	476	hospitalized covid	Anxiety disorders	0.0992881	0.750788
3	185709997	186602045	387	very severe respiratory confirmed covid	Other anxiety disorders	-0.071825	0.750809
4	139553761	141087047	552	covid	Other anxiety disorders	0.0713828	0.750813
1	171044256	172465153	682	hospitalized covid	Recent inability to stop or control worrying	-0.189909	0.750838
19	29389091	30375792	437	very severe respiratory confirmed covid	Anxiety disorders	0.156742	0.750849
14	84087373	85562936	485	covid	Other anxiety disorders	-0.125744	0.750882
14	85562937	86653343	435	hospitalized covid	Tense, sore, or aching muscles during worst period of anxiety	-0.262309	0.750883
1	159882516	161054076	505	covid	Anxiety disorder	-0.406289	0.750901
2	5568654	6306606	349	covid	Recent easy annoyance or irritability	0.219907	0.750907
14	54359599	55292832	352	very severe respiratory confirmed covid	Other anxiety disorders	-0.103481	0.75093
22	35368342	36135968	377	very severe respiratory confirmed covid	GAD-2 total score	-0.147454	0.750931
9	137593528	138202112	377	very severe respiratory confirmed covid	Anxiety disorder	-0.0955987	0.750947
6	63979	1380679	654	very severe respiratory confirmed covid	Anxiety disorders	-0.0523954	0.750959
4	156520289	157597309	436	hospitalized covid	Tense, sore, or aching muscles during worst period of anxiety	-0.213915	0.751
5	16592320	17803477	430	hospitalized covid	Other anxiety disorders	0.0907207	0.751022
10	51724040	53129609	452	covid	GAD-2 total score	-0.819976	0.751064
1	73992171	75132092	339	very severe respiratory confirmed covid	Recent inability to stop or control worrying	-0.275395	0.751115
10	72659224	73514214	508	covid	Anxiety disorder	-0.0627645	0.751165
10	2637066	3225336	404	covid	Recent easy annoyance or irritability	0.327792	0.751178
3	184524269	185709996	372	very severe respiratory confirmed covid	Recent inability to stop or control worrying	-0.699201	0.751195
7	130418705	131856481	584	covid	GAD-2 total score	0.0607459	0.7512
7	93691726	95174847	442	covid	Recent easy annoyance or irritability	-0.182553	0.75128
8	96900514	98132519	439	covid	Anxiety disorder	-0.152692	0.751358
3	22648002	23426044	247	hospitalized covid	Anxiety disorders	0.166296	0.751368
8	2070903	2396122	121	covid	Other anxiety disorders	-0.295751	0.751375
11	129451785	130500783	432	very severe respiratory confirmed covid	Other anxiety disorders	0.13381	0.751382
19	48573066	49415189	335	very severe respiratory confirmed covid	Other anxiety disorders	-0.0901993	0.751492
9	80137025	81161597	334	hospitalized covid	Other anxiety disorders	0.10969	0.751504
11	1061400	1857845	242	very severe respiratory confirmed covid	Anxiety disorder	0.203926	0.75153
3	129091976	130242360	244	covid	Anxiety disorders	0.253853	0.751559
20	44072211	45673603	648	very severe respiratory confirmed covid	Recent inability to stop or control worrying	-0.114565	0.751572
4	149998529	151014322	210	hospitalized covid	Recent inability to stop or control worrying	0.262983	0.75158
9	33194893	34704544	429	covid	Other anxiety disorders	-0.124252	0.751608
3	165054912	165936511	249	very severe respiratory confirmed covid	Recent inability to stop or control worrying	-0.34789	0.751731
2	11230350	11995765	271	very severe respiratory confirmed covid	Recent inability to stop or control worrying	0.212576	0.751745
7	134943222	136113467	481	very severe respiratory confirmed covid	Recent inability to stop or control worrying	0.128238	0.751771
18	12735559	13641479	359	hospitalized covid	GAD-2 total score	0.132289	0.751797
18	21622717	22746153	532	hospitalized covid	GAD-2 total score	0.118745	0.751928
16	12793150	13893407	527	very severe respiratory confirmed covid	Recent inability to stop or control worrying	-0.119355	0.751948
7	81533567	82759283	503	hospitalized covid	GAD-2 total score	-0.128527	0.751967
3	51953969	54074844	666	hospitalized covid	Anxiety disorders	0.0683616	0.752047
14	75699502	76694201	397	hospitalized covid	Anxiety disorders	0.101947	0.752064
12	118256125	119301061	385	very severe respiratory confirmed covid	Anxiety disorder	0.202769	0.752069
7	50894509	51951647	405	hospitalized covid	Anxiety disorders	-0.149513	0.752104
7	48984626	49632426	230	very severe respiratory confirmed covid	Tense, sore, or aching muscles during worst period of anxiety	0.291325	0.752121
2	168437446	169224445	319	covid	Other anxiety disorders	0.107789	0.752201
14	37282013	38722114	455	hospitalized covid	Recent inability to stop or control worrying	-0.0981214	0.75221
15	70767984	72058129	515	covid	Anxiety disorder	0.0746881	0.752243
5	154599751	155459556	306	hospitalized covid	Recent inability to stop or control worrying	0.171952	0.752324
10	11856925	12581571	287	very severe respiratory confirmed covid	Anxiety disorders	-0.216668	0.752388
10	50145674	51724039	420	covid	Anxiety disorder	-0.48105	0.752456
4	132801981	133524886	177	covid	Other anxiety disorders	0.204936	0.752464
12	26958057	27797262	361	very severe respiratory confirmed covid	GAD-2 total score	0.168327	0.752483
5	125131721	126054697	385	very severe respiratory confirmed covid	Other anxiety disorders	0.117932	0.752489
4	58940257	59692948	193	very severe respiratory confirmed covid	Recent inability to stop or control worrying	-0.22557	0.752531
7	86446539	87836641	471	hospitalized covid	GAD-2 total score	0.468567	0.752552
21	23266942	24055941	265	very severe respiratory confirmed covid	Recent easy annoyance or irritability	0.233939	0.752574
7	46247336	47253454	442	hospitalized covid	GAD-2 total score	0.306328	0.752607
18	32458908	34153297	582	covid	Recent easy annoyance or irritability	0.102263	0.752629
4	29758400	30455555	195	covid	Tense, sore, or aching muscles during worst period of anxiety	-0.19448	0.752697
9	103165726	104222848	387	very severe respiratory confirmed covid	Recent inability to stop or control worrying	0.270559	0.7527
13	98527336	99402294	421	very severe respiratory confirmed covid	Tense, sore, or aching muscles during worst period of anxiety	0.0914748	0.75274
19	11681979	13213186	365	hospitalized covid	Anxiety disorder	-0.260089	0.752778
4	179233906	179932391	249	hospitalized covid	Other anxiety disorders	0.416116	0.75278
5	67096192	68006993	374	covid	Recent easy annoyance or irritability	0.108175	0.75282
17	49909299	51110385	463	hospitalized covid	Other anxiety disorders	0.163098	0.752832
10	121874446	122803506	498	hospitalized covid	Anxiety disorders	0.077044	0.752853
8	20135629	20812107	351	covid	Recent easy annoyance or irritability	-1	0.752854
5	62180369	63214089	318	covid	Recent inability to stop or control worrying	0.250823	0.752865
1	4281477	4773403	342	very severe respiratory confirmed covid	Recent easy annoyance or irritability	0.18289	0.752905
5	163781269	165289211	487	hospitalized covid	Other anxiety disorders	-0.110327	0.75294
6	22199714	23192337	481	very severe respiratory confirmed covid	Recent inability to stop or control worrying	0.115002	0.752947
1	175385221	176449096	342	covid	Anxiety disorders	0.153625	0.752981
7	100849308	101950748	319	very severe respiratory confirmed covid	Recent inability to stop or control worrying	-0.210412	0.753032
3	25516194	26905340	481	covid	GAD-2 total score	-0.133316	0.753038
2	78080058	79019676	309	hospitalized covid	Anxiety disorders	0.233209	0.75306
1	241813535	242417923	279	very severe respiratory confirmed covid	Recent easy annoyance or irritability	-0.222193	0.753063
16	78280637	78973580	476	covid	Recent inability to stop or control worrying	-0.142348	0.753087
2	124730992	125741528	376	hospitalized covid	Tense, sore, or aching muscles during worst period of anxiety	-0.698617	0.75311
5	63214090	64438518	324	very severe respiratory confirmed covid	Other anxiety disorders	-0.172811	0.753115
4	189899574	191043880	263	covid	Recent easy annoyance or irritability	-0.25304	0.753121
5	5828695	6936733	624	hospitalized covid	Anxiety disorder	-0.133416	0.753134
3	164037361	165054911	247	covid	GAD-2 total score	-0.380127	0.753157
2	17241116	18656325	533	hospitalized covid	GAD-2 total score	-0.126289	0.753168
16	53393883	54866095	692	very severe respiratory confirmed covid	Anxiety disorder	0.0447176	0.753175
9	12664859	13512852	299	hospitalized covid	Recent inability to stop or control worrying	0.154633	0.753264
14	29029225	30831154	510	covid	Anxiety disorder	0.0889515	0.753324
17	8554764	9619356	439	very severe respiratory confirmed covid	Anxiety disorder	-0.0626487	0.753435
3	142976708	144408821	583	very severe respiratory confirmed covid	GAD-2 total score	0.106963	0.753458
5	55968967	56896890	334	very severe respiratory confirmed covid	GAD-2 total score	-0.118711	0.753484
1	109271450	110224230	337	covid	GAD-2 total score	0.195408	0.753532
12	96828315	97814021	464	very severe respiratory confirmed covid	Tense, sore, or aching muscles during worst period of anxiety	-0.155554	0.753619
4	151014323	152162098	313	covid	Tense, sore, or aching muscles during worst period of anxiety	-0.146943	0.753623
20	48212976	49236418	386	hospitalized covid	Anxiety disorder	0.150379	0.753734
7	20122180	21390644	585	very severe respiratory confirmed covid	Anxiety disorders	0.0500439	0.753756
7	63311298	64216135	242	covid	Other anxiety disorders	0.141809	0.753789
5	63214090	64438518	324	very severe respiratory confirmed covid	GAD-2 total score	0.114441	0.753835
11	1857846	2477449	182	hospitalized covid	Recent easy annoyance or irritability	0.395407	0.753838
5	82720249	84094797	431	hospitalized covid	Recent inability to stop or control worrying	0.162453	0.753847
2	17241116	18656325	533	hospitalized covid	Anxiety disorders	-0.0646963	0.753908
4	127279172	128321876	300	covid	Recent inability to stop or control worrying	0.0872926	0.753935
12	17374896	18470023	385	hospitalized covid	Recent inability to stop or control worrying	-0.261738	0.753964
11	29530461	30570129	335	hospitalized covid	Other anxiety disorders	-0.608926	0.754028
5	2106886	2960068	526	covid	Recent inability to stop or control worrying	-0.15452	0.754034
13	63973942	65187138	355	hospitalized covid	Recent inability to stop or control worrying	-0.146081	0.754042
19	1515921	2253174	189	hospitalized covid	Anxiety disorders	-0.192874	0.754083
5	145319097	147180171	620	very severe respiratory confirmed covid	GAD-2 total score	-0.231511	0.754091
12	92061180	93487547	585	very severe respiratory confirmed covid	Recent inability to stop or control worrying	-0.127066	0.754109
4	14967148	15910801	350	very severe respiratory confirmed covid	Tense, sore, or aching muscles during worst period of anxiety	0.52589	0.754116
20	55448076	56172843	430	covid	Anxiety disorder	0.094897	0.754243
2	59251997	60775066	657	very severe respiratory confirmed covid	GAD-2 total score	-0.0777254	0.75426
3	58557719	59998583	653	covid	Recent easy annoyance or irritability	-0.120583	0.754273
14	89482884	90662836	503	very severe respiratory confirmed covid	Other anxiety disorders	-0.07109	0.754278
6	43770627	44596897	390	hospitalized covid	Anxiety disorders	0.0661735	0.754285
14	20876081	21982654	540	covid	Anxiety disorders	-0.0635758	0.754289
10	123856185	124894142	518	hospitalized covid	Recent inability to stop or control worrying	0.133174	0.754366
3	795747	1440048	344	covid	Recent easy annoyance or irritability	-0.148274	0.754417
7	43448816	44989571	433	very severe respiratory confirmed covid	Anxiety disorders	0.189356	0.754421
5	55968967	56896890	334	hospitalized covid	Anxiety disorder	-0.0868302	0.754504
7	73128831	75243899	276	covid	Tense, sore, or aching muscles during worst period of anxiety	0.278707	0.754509
9	23091194	23859374	281	covid	GAD-2 total score	0.0762021	0.754519
7	81533567	82759283	503	hospitalized covid	Recent inability to stop or control worrying	0.102029	0.754524
1	166458032	167163954	395	very severe respiratory confirmed covid	Anxiety disorder	-0.642775	0.754533
21	27774351	28616539	466	hospitalized covid	Tense, sore, or aching muscles during worst period of anxiety	0.141286	0.754557
12	74080748	75563968	417	covid	Other anxiety disorders	0.0756432	0.754573
12	130629841	131404042	447	covid	Recent easy annoyance or irritability	0.0772041	0.754629
4	54659779	55681701	362	very severe respiratory confirmed covid	Recent easy annoyance or irritability	0.179466	0.75464
12	41198230	42117736	407	hospitalized covid	Anxiety disorder	-0.74027	0.754725
9	7388203	8262303	576	covid	Recent easy annoyance or irritability	-0.0940369	0.754729
1	175385221	176449096	342	covid	Other anxiety disorders	0.217433	0.754755
14	79199452	81001920	641	very severe respiratory confirmed covid	Recent inability to stop or control worrying	-0.136749	0.754878
2	64696090	65938002	462	very severe respiratory confirmed covid	Recent easy annoyance or irritability	-0.111218	0.754893
16	73140782	74135275	478	very severe respiratory confirmed covid	Tense, sore, or aching muscles during worst period of anxiety	0.485266	0.754911
10	82378049	83596350	453	covid	Anxiety disorder	1	0.754997
10	89971629	91021321	476	very severe respiratory confirmed covid	Anxiety disorder	-0.178343	0.755124
5	155459557	156345451	285	covid	Recent inability to stop or control worrying	-0.565292	0.755231
19	51903805	52678748	412	covid	Recent inability to stop or control worrying	0.127125	0.755242
10	129134739	129831969	444	hospitalized covid	Other anxiety disorders	-0.0955269	0.755247
15	70767984	72058129	515	hospitalized covid	Anxiety disorder	0.0715729	0.755267
6	18208677	18775022	285	hospitalized covid	Anxiety disorders	-0.252188	0.755272
2	139505820	140934531	512	covid	Recent inability to stop or control worrying	0.181518	0.755392
5	136949854	139408116	585	very severe respiratory confirmed covid	Other anxiety disorders	-0.242894	0.755402
17	76596288	77412786	411	hospitalized covid	Recent easy annoyance or irritability	-0.0820077	0.755462
2	191051955	193033982	593	hospitalized covid	Other anxiety disorders	-0.0874708	0.755474
9	138202113	138995791	315	hospitalized covid	GAD-2 total score	0.103848	0.755516
9	10675475	11270764	227	very severe respiratory confirmed covid	Anxiety disorders	-0.335468	0.755604
17	18900979	20402494	217	covid	Tense, sore, or aching muscles during worst period of anxiety	0.30181	0.755638
12	127545378	128372588	407	hospitalized covid	Anxiety disorders	-0.111893	0.755645
10	92911507	94503299	434	covid	Recent inability to stop or control worrying	0.180868	0.755928
15	99925973	100742117	345	hospitalized covid	Other anxiety disorders	0.124756	0.755947
1	119408889	120345066	344	covid	Anxiety disorders	1	0.755965
20	56172844	56951773	401	very severe respiratory confirmed covid	Recent easy annoyance or irritability	0.136966	0.755989
8	86251871	87563145	279	very severe respiratory confirmed covid	Anxiety disorder	0.538544	0.755995
4	61971162	63337954	360	very severe respiratory confirmed covid	GAD-2 total score	-0.0871102	0.75604
16	78973581	79662634	482	covid	Anxiety disorders	0.0603928	0.756074
5	40290852	41279590	384	covid	Recent easy annoyance or irritability	-0.292034	0.756081
12	80952473	81843890	290	very severe respiratory confirmed covid	Recent inability to stop or control worrying	0.117331	0.756135
7	68569225	70144614	433	very severe respiratory confirmed covid	Other anxiety disorders	-0.0782339	0.756171
8	40179578	40974254	361	hospitalized covid	GAD-2 total score	0.134542	0.756193
7	149843000	150897818	399	hospitalized covid	Recent inability to stop or control worrying	-0.214399	0.756206
16	60169	1049079	326	covid	Other anxiety disorders	-0.0937773	0.756219
2	36867390	37603360	273	covid	Tense, sore, or aching muscles during worst period of anxiety	-0.109755	0.75622
20	4591848	5379450	425	hospitalized covid	Recent inability to stop or control worrying	-0.272117	0.756234
10	23365686	24489447	331	very severe respiratory confirmed covid	Recent inability to stop or control worrying	0.144146	0.756282
15	49260007	50195876	254	very severe respiratory confirmed covid	Anxiety disorders	0.749459	0.756372
4	17290237	18753263	470	covid	Tense, sore, or aching muscles during worst period of anxiety	0.111174	0.756411
2	23538528	24669224	388	covid	Anxiety disorder	0.135132	0.756496
8	99388945	101448439	564	hospitalized covid	Anxiety disorders	-0.20028	0.756617
4	129625377	131098950	461	hospitalized covid	Recent easy annoyance or irritability	-0.0891301	0.756645
18	38498382	39410165	300	covid	Recent easy annoyance or irritability	0.153402	0.756698
6	131457165	132890694	504	very severe respiratory confirmed covid	Recent easy annoyance or irritability	0.179419	0.756705
5	173606996	174662885	567	very severe respiratory confirmed covid	GAD-2 total score	0.126708	0.756715
7	152253295	153241228	383	very severe respiratory confirmed covid	GAD-2 total score	-0.0997012	0.756756
17	36116885	37361178	315	covid	Tense, sore, or aching muscles during worst period of anxiety	0.0877887	0.756838
14	58447799	59447537	405	very severe respiratory confirmed covid	Tense, sore, or aching muscles during worst period of anxiety	0.101367	0.756857
3	179372166	181424323	474	hospitalized covid	Tense, sore, or aching muscles during worst period of anxiety	0.276989	0.756857
12	20866286	21572252	394	very severe respiratory confirmed covid	Anxiety disorder	0.283096	0.756864
2	18656326	20064517	569	very severe respiratory confirmed covid	Tense, sore, or aching muscles during worst period of anxiety	-0.146272	0.756914
4	162239290	163245541	355	hospitalized covid	Tense, sore, or aching muscles during worst period of anxiety	-0.204549	0.75701
10	85463485	86459980	458	very severe respiratory confirmed covid	Anxiety disorder	0.17855	0.757031
1	91870060	92904465	422	hospitalized covid	Recent easy annoyance or irritability	0.108524	0.757044
20	15238520	15962576	451	covid	Tense, sore, or aching muscles during worst period of anxiety	0.100336	0.757067
15	82191078	84209760	476	very severe respiratory confirmed covid	Recent inability to stop or control worrying	0.134548	0.757128
8	126766828	128073654	527	hospitalized covid	Anxiety disorders	-0.0750008	0.75717
6	125365055	127545459	538	hospitalized covid	GAD-2 total score	-0.180741	0.757209
7	93691726	95174847	442	very severe respiratory confirmed covid	Other anxiety disorders	0.210837	0.757264
1	21416122	22145629	265	hospitalized covid	GAD-2 total score	0.297729	0.75732
13	67718880	69004702	356	covid	Other anxiety disorders	-0.150761	0.757321
10	11856925	12581571	287	covid	GAD-2 total score	0.0794923	0.757321
5	4636543	5828694	618	hospitalized covid	Recent easy annoyance or irritability	-0.0491672	0.757327
8	62330901	63253462	359	very severe respiratory confirmed covid	Other anxiety disorders	0.312837	0.757351
1	83461216	84728347	438	very severe respiratory confirmed covid	Recent easy annoyance or irritability	0.58174	0.757422
4	39820062	40590541	301	hospitalized covid	Tense, sore, or aching muscles during worst period of anxiety	0.28226	0.757434
5	29593756	30416066	235	very severe respiratory confirmed covid	Recent inability to stop or control worrying	0.212353	0.757447
1	95122542	96147576	45	hospitalized covid	Anxiety disorder	0.27197	0.757461
1	41977967	43512669	490	hospitalized covid	Anxiety disorder	-0.15569	0.757477
8	2070903	2396122	121	covid	Anxiety disorders	-0.46893	0.757496
5	128734906	130573817	423	hospitalized covid	Tense, sore, or aching muscles during worst period of anxiety	0.0788007	0.757505
5	159663734	160519049	380	very severe respiratory confirmed covid	Other anxiety disorders	-0.320884	0.757583
6	2746532	3964072	588	very severe respiratory confirmed covid	Anxiety disorders	0.0691601	0.757659
13	40091624	41003943	441	very severe respiratory confirmed covid	Tense, sore, or aching muscles during worst period of anxiety	0.772369	0.757664
11	123398883	124403477	531	very severe respiratory confirmed covid	Tense, sore, or aching muscles during worst period of anxiety	-0.138947	0.757694
2	57952946	59251996	425	hospitalized covid	Tense, sore, or aching muscles during worst period of anxiety	0.119447	0.757756
11	20686337	21442722	483	very severe respiratory confirmed covid	Tense, sore, or aching muscles during worst period of anxiety	0.133516	0.757784
6	18208677	18775022	285	very severe respiratory confirmed covid	Recent easy annoyance or irritability	0.207151	0.757799
2	151428989	152497375	429	covid	Other anxiety disorders	-0.188474	0.757834
1	23907046	25885138	615	very severe respiratory confirmed covid	Anxiety disorder	0.108562	0.757871
9	12664859	13512852	299	covid	Anxiety disorder	0.106708	0.757943
1	38474037	40200950	573	hospitalized covid	Recent easy annoyance or irritability	0.0874524	0.758005
14	81001921	82524785	546	very severe respiratory confirmed covid	GAD-2 total score	0.135213	0.758029
2	10611655	11230349	316	very severe respiratory confirmed covid	Anxiety disorder	-0.0998375	0.758056
7	106399740	107658603	436	very severe respiratory confirmed covid	Anxiety disorder	0.0678788	0.758064
5	67096192	68006993	374	hospitalized covid	Recent easy annoyance or irritability	0.130218	0.758075
1	34371023	35201626	383	covid	Anxiety disorder	0.0840794	0.758127
6	29529756	29833843	32	very severe respiratory confirmed covid	Anxiety disorders	0.159882	0.75813
6	135544084	137553212	568	covid	GAD-2 total score	-0.0816813	0.758196
16	57119890	58508978	583	hospitalized covid	Recent easy annoyance or irritability	0.131785	0.758206
15	89385188	90632718	432	covid	Recent inability to stop or control worrying	-0.137372	0.758227
7	105312564	106399739	513	hospitalized covid	GAD-2 total score	0.0601191	0.758236
7	46247336	47253454	442	covid	Recent inability to stop or control worrying	-0.346916	0.758262
20	35990262	37253657	493	very severe respiratory confirmed covid	Other anxiety disorders	-0.0918356	0.758343
3	67454741	68319770	264	very severe respiratory confirmed covid	Other anxiety disorders	-0.123995	0.758349
8	28344177	29744540	485	covid	Anxiety disorder	-0.0817198	0.758425
7	145415776	146574327	330	hospitalized covid	Recent easy annoyance or irritability	0.12252	0.758545
3	183203156	184524268	557	covid	Other anxiety disorders	0.0730679	0.75857
12	104140832	105079100	648	very severe respiratory confirmed covid	Anxiety disorder	-0.123359	0.758602
6	63979	1380679	654	covid	Other anxiety disorders	0.0484505	0.758615
5	45305567	46388848	141	hospitalized covid	Recent inability to stop or control worrying	-0.647704	0.7587
4	109978983	111733579	600	very severe respiratory confirmed covid	Tense, sore, or aching muscles during worst period of anxiety	0.220554	0.758702
17	12676354	13648446	474	covid	Anxiety disorders	-0.0593059	0.758714
2	57952946	59251996	425	very severe respiratory confirmed covid	Tense, sore, or aching muscles during worst period of anxiety	0.117974	0.758722
4	18753264	20086838	391	covid	Recent easy annoyance or irritability	-0.138588	0.758786
6	156762741	158220143	502	covid	GAD-2 total score	0.0832559	0.758831
18	75240761	76231685	61	covid	GAD-2 total score	-0.52443	0.758842
5	93814605	95117259	448	very severe respiratory confirmed covid	GAD-2 total score	0.261263	0.758846
9	93441051	94175374	364	hospitalized covid	Recent easy annoyance or irritability	-0.152891	0.758862
7	71215742	73128830	322	hospitalized covid	Anxiety disorders	-0.174465	0.758906
3	59998584	60571139	429	covid	Recent inability to stop or control worrying	0.197126	0.758914
4	108131207	109122458	300	covid	Recent inability to stop or control worrying	-0.689783	0.758936
20	38427595	40272390	647	hospitalized covid	Anxiety disorders	-0.0538661	0.758983
3	197147991	197962380	182	very severe respiratory confirmed covid	Anxiety disorders	0.170327	0.758986
18	64253144	65294195	393	hospitalized covid	Other anxiety disorders	0.285535	0.759011
19	49415190	50451925	319	hospitalized covid	Anxiety disorder	-0.116368	0.759023
2	165917789	167488576	557	very severe respiratory confirmed covid	Anxiety disorder	-0.10315	0.759063
5	65606871	67096191	591	covid	Recent inability to stop or control worrying	-0.113031	0.759155
1	14720132	15755230	525	very severe respiratory confirmed covid	Tense, sore, or aching muscles during worst period of anxiety	0.0764201	0.759163
2	107412296	108417773	304	hospitalized covid	Anxiety disorder	0.206654	0.759195
6	123854858	125365054	644	very severe respiratory confirmed covid	Anxiety disorders	0.05848	0.759265
3	117241645	118086929	274	hospitalized covid	Other anxiety disorders	1	0.759291
17	52	815653	263	covid	GAD-2 total score	-0.161475	0.759394
12	106964978	108183188	442	covid	Recent easy annoyance or irritability	-0.328966	0.759433
6	153791462	154462010	287	hospitalized covid	Recent easy annoyance or irritability	0.488144	0.759444
10	38566461	42392742	21	hospitalized covid	Anxiety disorders	-0.236784	0.759455
10	26888717	27669566	248	hospitalized covid	Recent inability to stop or control worrying	-0.153278	0.759473
10	59822947	61470383	579	covid	Other anxiety disorders	-0.21829	0.759492
2	171566483	172501315	287	covid	Anxiety disorders	0.295984	0.759521
9	36749274	37687112	406	hospitalized covid	Anxiety disorder	-0.0809847	0.759585
1	30405183	31639217	554	hospitalized covid	GAD-2 total score	0.0782479	0.759594
2	230541093	231847386	516	hospitalized covid	Other anxiety disorders	-0.181742	0.759597
6	125365055	127545459	538	covid	Recent easy annoyance or irritability	-0.202699	0.75965
11	87676871	88359287	315	covid	Other anxiety disorders	0.129228	0.759652
5	145319097	147180171	620	covid	Tense, sore, or aching muscles during worst period of anxiety	-0.0939973	0.759655
8	61324890	62330900	301	covid	Recent easy annoyance or irritability	-0.349526	0.759703
2	49849186	50756240	385	very severe respiratory confirmed covid	Anxiety disorders	-0.11818	0.75976
11	81658299	82833181	443	hospitalized covid	Recent easy annoyance or irritability	-0.106787	0.759761
10	114255955	115588903	597	hospitalized covid	Other anxiety disorders	-0.0573356	0.759826
16	49010762	50467033	541	covid	Recent easy annoyance or irritability	-0.0949354	0.759853
4	155044410	156520288	511	covid	Anxiety disorder	0.0959678	0.75987
13	21540734	22795188	548	hospitalized covid	Tense, sore, or aching muscles during worst period of anxiety	-0.0753351	0.759871
1	100269208	101188315	335	very severe respiratory confirmed covid	Anxiety disorder	0.22157	0.759895
4	171643020	172555990	225	hospitalized covid	GAD-2 total score	-1	0.759944
19	54042241	54602370	164	very severe respiratory confirmed covid	GAD-2 total score	0.122988	0.759945
6	32539568	32586784	3	very severe respiratory confirmed covid	GAD-2 total score	0.169193	0.759959
7	155280611	156344386	479	covid	Recent inability to stop or control worrying	-0.0583177	0.760007
12	61737954	63055936	472	hospitalized covid	Recent easy annoyance or irritability	-0.113046	0.76001
9	129617772	130902727	375	very severe respiratory confirmed covid	Recent inability to stop or control worrying	0.337549	0.760018
6	122929291	123854857	368	very severe respiratory confirmed covid	Tense, sore, or aching muscles during worst period of anxiety	-0.160755	0.760068
22	49559208	50347996	443	very severe respiratory confirmed covid	GAD-2 total score	-0.141277	0.760084
4	182946259	183603892	365	very severe respiratory confirmed covid	Other anxiety disorders	0.060014	0.760085
7	128779174	130418704	523	covid	Other anxiety disorders	0.0961462	0.760093
1	212347583	213958292	643	very severe respiratory confirmed covid	GAD-2 total score	-0.145586	0.760157
20	48212976	49236418	386	covid	GAD-2 total score	-0.111014	0.760174
20	40272391	41351514	618	hospitalized covid	Anxiety disorders	-0.108013	0.760187
12	3871115	4967643	545	hospitalized covid	Tense, sore, or aching muscles during worst period of anxiety	-0.0899146	0.760191
5	50164836	51203265	250	hospitalized covid	Tense, sore, or aching muscles during worst period of anxiety	-0.306033	0.760202
4	39820062	40590541	301	very severe respiratory confirmed covid	Recent easy annoyance or irritability	-0.156988	0.760245
4	135809543	137400031	364	covid	Tense, sore, or aching muscles during worst period of anxiety	-0.244327	0.76036
4	98445516	99532480	262	hospitalized covid	Tense, sore, or aching muscles during worst period of anxiety	0.256572	0.760377
4	177129679	178314527	489	hospitalized covid	Recent easy annoyance or irritability	0.0596208	0.760412
1	159882516	161054076	505	covid	Anxiety disorders	0.130371	0.760453
12	92061180	93487547	585	hospitalized covid	Tense, sore, or aching muscles during worst period of anxiety	0.0934588	0.760456
12	54371449	55416802	344	covid	Anxiety disorders	0.100657	0.760462
7	153241229	154407487	422	hospitalized covid	Recent inability to stop or control worrying	0.115824	0.760477
3	66702085	67454740	336	very severe respiratory confirmed covid	GAD-2 total score	0.125355	0.760493
3	81431497	82532742	274	very severe respiratory confirmed covid	Recent easy annoyance or irritability	-0.319682	0.760556
1	242417924	243048003	294	hospitalized covid	Anxiety disorders	0.172345	0.760588
12	88344765	90567001	596	hospitalized covid	Other anxiety disorders	-0.446967	0.760602
13	46493237	47433528	412	covid	Tense, sore, or aching muscles during worst period of anxiety	-0.14345	0.76062
6	45408422	46430701	385	covid	Recent inability to stop or control worrying	0.128034	0.760661
8	4273084	4893120	553	hospitalized covid	Recent inability to stop or control worrying	-0.0866286	0.760683
4	89244555	90236971	322	very severe respiratory confirmed covid	Other anxiety disorders	0.163533	0.760694
17	58652810	60453120	375	covid	GAD-2 total score	-0.140251	0.760705
13	71010209	71976862	407	very severe respiratory confirmed covid	Tense, sore, or aching muscles during worst period of anxiety	0.263493	0.760734
8	131545726	132534636	458	very severe respiratory confirmed covid	Tense, sore, or aching muscles during worst period of anxiety	-0.708722	0.760752
21	29449871	30847296	489	hospitalized covid	Anxiety disorders	-0.124265	0.760754
20	44072211	45673603	648	very severe respiratory confirmed covid	Tense, sore, or aching muscles during worst period of anxiety	0.0843278	0.760786
4	57103101	58011085	383	hospitalized covid	Tense, sore, or aching muscles during worst period of anxiety	0.0907973	0.760804
7	146574328	147352171	338	hospitalized covid	Other anxiety disorders	0.136332	0.760848
7	136113468	137657459	515	covid	Tense, sore, or aching muscles during worst period of anxiety	-0.255252	0.760855
7	51951648	52635123	306	very severe respiratory confirmed covid	Anxiety disorders	0.154587	0.760864
12	126079936	126871452	409	hospitalized covid	Anxiety disorders	0.260171	0.760864
9	653662	1103598	291	covid	Recent easy annoyance or irritability	0.32706	0.760897
10	53919162	55104428	536	hospitalized covid	GAD-2 total score	0.278659	0.760954
8	124001020	125453322	613	hospitalized covid	Recent inability to stop or control worrying	-0.0986294	0.760991
16	86058598	86748867	560	very severe respiratory confirmed covid	Recent inability to stop or control worrying	-0.0674542	0.761005
14	93386329	94892240	678	covid	Tense, sore, or aching muscles during worst period of anxiety	0.0655781	0.761025
3	94250145	95088587	184	very severe respiratory confirmed covid	Tense, sore, or aching muscles during worst period of anxiety	-0.399729	0.761093
19	1515921	2253174	189	covid	Recent easy annoyance or irritability	0.0922228	0.761098
6	123854858	125365054	644	covid	Recent easy annoyance or irritability	0.0574114	0.761122
11	24892440	25662918	252	covid	Anxiety disorders	-0.255455	0.76114
13	59751796	61268155	589	hospitalized covid	Anxiety disorder	-0.20038	0.761159
5	172285683	173606995	582	covid	Other anxiety disorders	-0.0413905	0.761177
1	246610291	247531112	330	covid	Recent easy annoyance or irritability	-0.12332	0.761191
12	63764112	64403857	148	hospitalized covid	Anxiety disorders	0.568953	0.761212
9	5437592	6859791	522	hospitalized covid	Recent easy annoyance or irritability	-0.141316	0.76122
7	31730555	32460228	430	very severe respiratory confirmed covid	Tense, sore, or aching muscles during worst period of anxiety	0.14055	0.761236
14	56206431	57460781	702	very severe respiratory confirmed covid	GAD-2 total score	0.0823101	0.761264
4	175959698	177129678	312	covid	Other anxiety disorders	0.156319	0.761275
10	113117616	114255954	459	hospitalized covid	Anxiety disorders	0.363842	0.761278
5	75239303	75959515	348	hospitalized covid	Anxiety disorders	0.127038	0.761283
2	141802665	142494980	336	hospitalized covid	Anxiety disorder	-0.0992161	0.76133
3	45844192	47588461	508	hospitalized covid	Anxiety disorders	-0.0916574	0.761384
8	139404632	140355988	497	covid	Recent inability to stop or control worrying	0.136668	0.761419
8	6663428	8064600	183	very severe respiratory confirmed covid	Recent inability to stop or control worrying	-0.181998	0.76143
20	884242	1771285	472	covid	Tense, sore, or aching muscles during worst period of anxiety	-0.277966	0.761593
13	65187139	66382286	376	very severe respiratory confirmed covid	Tense, sore, or aching muscles during worst period of anxiety	0.378116	0.761594
8	20135629	20812107	351	covid	GAD-2 total score	0.921065	0.761606
9	130902728	132193798	316	very severe respiratory confirmed covid	Recent inability to stop or control worrying	-0.0756409	0.761627
18	8788525	9816164	478	very severe respiratory confirmed covid	Tense, sore, or aching muscles during worst period of anxiety	0.0998386	0.761662
20	48212976	49236418	386	very severe respiratory confirmed covid	Tense, sore, or aching muscles during worst period of anxiety	0.258098	0.761662
17	52	815653	263	hospitalized covid	Anxiety disorder	0.0996799	0.761686
1	230227248	231287764	605	covid	Tense, sore, or aching muscles during worst period of anxiety	-0.189477	0.761773
11	127306872	128262550	361	hospitalized covid	Recent easy annoyance or irritability	-0.479194	0.761792
19	28555846	29389090	364	hospitalized covid	GAD-2 total score	0.113129	0.761818
2	179224871	180336045	371	hospitalized covid	Recent inability to stop or control worrying	-0.142219	0.761829
13	43931932	45476446	587	hospitalized covid	Recent easy annoyance or irritability	0.055926	0.761868
2	239634351	240325600	254	hospitalized covid	Other anxiety disorders	0.104762	0.761913
9	14244748	14902924	414	very severe respiratory confirmed covid	Anxiety disorders	0.0734181	0.761917
1	197935822	199263389	368	very severe respiratory confirmed covid	Recent inability to stop or control worrying	0.440368	0.761924
3	165054912	165936511	249	hospitalized covid	Recent inability to stop or control worrying	-0.297669	0.76193
4	163245542	163937103	215	covid	GAD-2 total score	-0.335086	0.761984
7	110479480	111795299	403	covid	Anxiety disorder	-0.308507	0.762038
4	164781848	165824650	387	hospitalized covid	Other anxiety disorders	-0.172742	0.762049
2	201324133	202504862	421	hospitalized covid	Anxiety disorders	-0.155347	0.762091
19	6455429	7249359	305	covid	Recent inability to stop or control worrying	0.110717	0.762121
8	75011700	76295483	466	very severe respiratory confirmed covid	Tense, sore, or aching muscles during worst period of anxiety	0.315748	0.762123
6	159604053	160583918	438	very severe respiratory confirmed covid	Anxiety disorder	-0.0965199	0.762174
18	67195981	68051035	328	very severe respiratory confirmed covid	Anxiety disorders	-0.0822143	0.762187
10	35178225	36475838	405	covid	Anxiety disorder	-0.136948	0.762191
4	91309864	92219192	296	very severe respiratory confirmed covid	Tense, sore, or aching muscles during worst period of anxiety	-0.132482	0.762193
20	33890061	35990261	425	hospitalized covid	Recent easy annoyance or irritability	-0.151224	0.762208
3	125475723	125992650	184	very severe respiratory confirmed covid	Recent inability to stop or control worrying	-0.13875	0.762211
5	118605252	119664173	365	very severe respiratory confirmed covid	Recent easy annoyance or irritability	0.139099	0.762232
13	41003944	42037054	259	hospitalized covid	GAD-2 total score	-0.130318	0.762242
11	123398883	124403477	531	covid	Tense, sore, or aching muscles during worst period of anxiety	-0.171041	0.762242
2	155207970	156130947	327	hospitalized covid	Recent easy annoyance or irritability	-0.616501	0.762306
5	75239303	75959515	348	very severe respiratory confirmed covid	Other anxiety disorders	-0.0985532	0.762356
5	75239303	75959515	348	very severe respiratory confirmed covid	Recent inability to stop or control worrying	0.424	0.762357
9	94924483	95854925	287	very severe respiratory confirmed covid	Anxiety disorders	0.199682	0.762393
10	12581572	13208061	372	covid	Recent inability to stop or control worrying	-0.0702282	0.762407
20	57924038	58780894	358	very severe respiratory confirmed covid	Recent easy annoyance or irritability	0.0786088	0.762453
5	2960069	3677595	480	covid	Anxiety disorder	0.0814557	0.762454
17	51110386	52102649	339	hospitalized covid	Anxiety disorders	0.161251	0.762461
2	123929873	124730991	254	very severe respiratory confirmed covid	Anxiety disorder	-0.284263	0.762475
14	103617473	104439106	263	covid	Anxiety disorder	-0.242639	0.762496
5	37925488	39438985	632	very severe respiratory confirmed covid	Tense, sore, or aching muscles during worst period of anxiety	0.0792704	0.762507
17	45883902	47516224	581	very severe respiratory confirmed covid	Anxiety disorders	0.121069	0.762564
11	16383387	17583948	475	hospitalized covid	GAD-2 total score	0.133855	0.762616
8	126766828	128073654	527	hospitalized covid	Other anxiety disorders	0.070598	0.762636
1	107874654	109271449	532	hospitalized covid	Tense, sore, or aching muscles during worst period of anxiety	-0.122923	0.762685
6	85038135	85837203	347	hospitalized covid	Tense, sore, or aching muscles during worst period of anxiety	0.242665	0.762706
10	1329233	1872960	342	covid	Anxiety disorder	-0.435625	0.76273
11	131424362	132584401	676	very severe respiratory confirmed covid	Tense, sore, or aching muscles during worst period of anxiety	0.102527	0.762766
8	66018205	66960438	261	covid	GAD-2 total score	0.204369	0.762777
4	2468936	3549229	364	hospitalized covid	Anxiety disorders	-0.104995	0.762835
16	52041337	53393882	496	covid	Recent easy annoyance or irritability	-0.0710412	0.762845
1	151146408	152535630	333	covid	Recent inability to stop or control worrying	-0.109781	0.76287
12	96017783	96828314	383	hospitalized covid	Recent inability to stop or control worrying	-0.258062	0.762911
6	30715007	31106493	47	covid	Other anxiety disorders	-0.106893	0.762913
3	35913034	36840136	362	covid	Anxiety disorder	-0.102728	0.762916
17	44865833	45883901	287	very severe respiratory confirmed covid	Tense, sore, or aching muscles during worst period of anxiety	-0.161435	0.762966
15	78514102	79292536	253	covid	Recent easy annoyance or irritability	-0.324407	0.763069
4	147161043	148462208	420	hospitalized covid	Other anxiety disorders	0.0887796	0.763095
14	30831155	32382245	426	very severe respiratory confirmed covid	Recent inability to stop or control worrying	-0.117038	0.763125
12	124843769	126079935	539	hospitalized covid	Anxiety disorder	0.0622661	0.763135
2	64696090	65938002	462	very severe respiratory confirmed covid	Tense, sore, or aching muscles during worst period of anxiety	-0.202875	0.763141
6	107309328	109043244	532	hospitalized covid	Tense, sore, or aching muscles during worst period of anxiety	-0.072865	0.763145
6	43770627	44596897	390	covid	Anxiety disorders	-0.0799867	0.763215
2	1376546	1875060	232	covid	Anxiety disorder	0.173435	0.763278
5	166863414	168342743	648	hospitalized covid	Anxiety disorder	0.0559876	0.763294
16	75525960	76635467	376	very severe respiratory confirmed covid	Tense, sore, or aching muscles during worst period of anxiety	0.207027	0.76335
9	90890980	91643255	212	hospitalized covid	Anxiety disorders	0.119411	0.763368
9	87815450	89171796	366	covid	Tense, sore, or aching muscles during worst period of anxiety	-0.140666	0.763382
8	3787249	4273083	474	very severe respiratory confirmed covid	Tense, sore, or aching muscles during worst period of anxiety	0.0708614	0.763424
14	58447799	59447537	405	hospitalized covid	Tense, sore, or aching muscles during worst period of anxiety	0.10992	0.763474
13	58245844	59751795	462	hospitalized covid	GAD-2 total score	0.182247	0.763505
5	168342744	169506966	603	hospitalized covid	Recent easy annoyance or irritability	0.0981408	0.763513
10	33655459	35178224	590	very severe respiratory confirmed covid	Recent inability to stop or control worrying	0.0588352	0.76354
2	115203836	116415816	386	very severe respiratory confirmed covid	Tense, sore, or aching muscles during worst period of anxiety	-0.262896	0.763546
11	98929381	99619347	374	hospitalized covid	Recent easy annoyance or irritability	0.153044	0.763556
13	74437636	75882384	666	very severe respiratory confirmed covid	Other anxiety disorders	0.0816581	0.763609
3	35913034	36840136	362	hospitalized covid	Anxiety disorder	-0.593888	0.763647
4	24764725	25832018	500	hospitalized covid	Anxiety disorders	-0.0575368	0.763655
11	90199933	90967061	280	covid	Recent easy annoyance or irritability	-0.364264	0.763701
5	23246746	24362661	63	hospitalized covid	Tense, sore, or aching muscles during worst period of anxiety	1	0.76372
5	4636543	5828694	618	hospitalized covid	Tense, sore, or aching muscles during worst period of anxiety	0.0682844	0.763759
2	163607636	164702312	285	hospitalized covid	Anxiety disorders	-0.147888	0.763832
14	89482884	90662836	503	hospitalized covid	Recent inability to stop or control worrying	0.0992319	0.76388
16	4816146	5782968	390	hospitalized covid	Anxiety disorders	-0.0603373	0.763915
11	13364728	15126767	561	hospitalized covid	Tense, sore, or aching muscles during worst period of anxiety	-0.118767	0.763919
22	27952442	29457601	464	covid	Other anxiety disorders	0.109597	0.763964
11	111117781	112755446	582	covid	Recent easy annoyance or irritability	0.326026	0.764004
7	15064	617319	63	covid	Recent easy annoyance or irritability	0.455413	0.76401
3	123518508	124823006	549	covid	Recent inability to stop or control worrying	0.128927	0.764012
10	123856185	124894142	518	very severe respiratory confirmed covid	Recent inability to stop or control worrying	0.120662	0.764014
4	59692949	60746709	312	hospitalized covid	Recent easy annoyance or irritability	0.413926	0.764031
2	112644829	113930668	532	hospitalized covid	Anxiety disorder	-0.150771	0.764082
14	56206431	57460781	702	hospitalized covid	Anxiety disorders	0.100404	0.764156
2	59251997	60775066	657	covid	Recent easy annoyance or irritability	-0.0609289	0.764204
3	17182495	19030988	492	covid	Recent easy annoyance or irritability	0.100148	0.764239
10	130694009	131694738	502	hospitalized covid	Recent easy annoyance or irritability	0.0583794	0.764259
12	14656850	16136742	428	very severe respiratory confirmed covid	Recent inability to stop or control worrying	-0.172809	0.764308
21	21632917	22201890	275	covid	Anxiety disorder	0.0795758	0.764399
13	59751796	61268155	589	very severe respiratory confirmed covid	GAD-2 total score	0.0656415	0.764443
5	42856333	44049878	270	hospitalized covid	GAD-2 total score	0.131236	0.764502
15	74458114	76401952	412	hospitalized covid	Recent easy annoyance or irritability	-0.118923	0.764653
1	200134006	201067952	364	very severe respiratory confirmed covid	Recent inability to stop or control worrying	0.108218	0.764672
7	100849308	101950748	319	hospitalized covid	Recent inability to stop or control worrying	0.229968	0.764679
3	192049689	193122090	378	very severe respiratory confirmed covid	GAD-2 total score	0.154544	0.764704
13	20491182	21540733	386	very severe respiratory confirmed covid	Anxiety disorders	0.154887	0.764706
22	36135969	37364004	510	very severe respiratory confirmed covid	GAD-2 total score	0.10792	0.764738
1	195161236	196179110	358	hospitalized covid	Recent inability to stop or control worrying	-0.116145	0.764767
15	40604781	42332685	490	hospitalized covid	Other anxiety disorders	0.0959446	0.764817
2	157556097	159040979	369	hospitalized covid	Other anxiety disorders	0.0641328	0.764848
11	105932283	107054024	397	hospitalized covid	Other anxiety disorders	0.210766	0.764855
13	88029524	88968400	240	very severe respiratory confirmed covid	Anxiety disorders	0.593141	0.764879
19	7249360	8199016	300	hospitalized covid	Anxiety disorders	0.103223	0.76488
14	29029225	30831154	510	hospitalized covid	Tense, sore, or aching muscles during worst period of anxiety	-0.126082	0.764935
7	96564982	97420207	279	very severe respiratory confirmed covid	Tense, sore, or aching muscles during worst period of anxiety	-0.30049	0.764942
3	137372142	138693846	362	covid	Recent easy annoyance or irritability	0.518666	0.764994
19	54042241	54602370	164	covid	Tense, sore, or aching muscles during worst period of anxiety	-0.267134	0.765013
4	98445516	99532480	262	very severe respiratory confirmed covid	Anxiety disorder	-0.106152	0.765073
4	172555991	174470206	495	hospitalized covid	Recent inability to stop or control worrying	-0.200944	0.765078
5	98567770	99257995	169	covid	Anxiety disorder	0.466912	0.765186
19	33785836	34633274	328	hospitalized covid	Recent easy annoyance or irritability	-0.11445	0.765233
14	32382246	33591113	580	very severe respiratory confirmed covid	Anxiety disorder	0.0866676	0.765239
11	112755447	113889019	488	very severe respiratory confirmed covid	Tense, sore, or aching muscles during worst period of anxiety	0.182016	0.765247
20	37253658	38427594	416	very severe respiratory confirmed covid	Anxiety disorder	0.273519	0.765287
10	71050505	71672997	423	hospitalized covid	Tense, sore, or aching muscles during worst period of anxiety	0.08011	0.765462
2	215002485	215899570	327	covid	Recent easy annoyance or irritability	0.13298	0.765505
19	3085447	3893909	242	covid	GAD-2 total score	0.207086	0.765524
6	132890695	134313643	595	covid	Recent easy annoyance or irritability	-0.0869398	0.765569
8	125453323	126766827	544	very severe respiratory confirmed covid	Anxiety disorder	-0.0698563	0.765597
19	34633275	35649343	333	hospitalized covid	Anxiety disorder	-0.0750661	0.765597
15	93707011	94565521	440	very severe respiratory confirmed covid	Recent easy annoyance or irritability	0.0665001	0.76561
6	21295865	22199713	318	covid	Anxiety disorders	-0.0732226	0.765638
19	21155863	21822653	144	hospitalized covid	Anxiety disorders	-0.582267	0.765649
2	100202437	101556799	503	very severe respiratory confirmed covid	Other anxiety disorders	0.102625	0.765664
7	106399740	107658603	436	covid	Anxiety disorder	-0.114854	0.765672
7	106399740	107658603	436	hospitalized covid	Other anxiety disorders	0.0620755	0.765718
5	90793805	91956905	235	hospitalized covid	Recent inability to stop or control worrying	0.232862	0.765757
6	32897999	33194975	87	covid	GAD-2 total score	0.167725	0.765944
14	43321169	44623273	388	covid	Recent easy annoyance or irritability	0.262091	0.765978
14	77425454	78374053	470	covid	Recent easy annoyance or irritability	-0.0946759	0.765982
9	81161598	82601465	660	hospitalized covid	Other anxiety disorders	0.0484614	0.76599
1	89753965	90941549	391	covid	Tense, sore, or aching muscles during worst period of anxiety	-0.226807	0.766076
8	144934289	146303787	219	hospitalized covid	GAD-2 total score	0.226328	0.76611
6	149278799	150635315	544	covid	Anxiety disorder	-0.0860625	0.766162
22	46351049	47299625	375	covid	Anxiety disorder	0.0657475	0.766258
20	44072211	45673603	648	covid	Other anxiety disorders	-0.086349	0.766275
1	243048004	244723196	504	covid	Recent easy annoyance or irritability	-0.133981	0.766281
8	131545726	132534636	458	covid	Anxiety disorders	0.0769799	0.766291
1	2983520	3582047	220	covid	Anxiety disorder	0.0722451	0.766323
3	7529555	8664892	663	very severe respiratory confirmed covid	GAD-2 total score	0.116621	0.766387
1	208162952	209711169	706	very severe respiratory confirmed covid	Anxiety disorders	-0.0693288	0.766389
10	125798320	126875816	491	very severe respiratory confirmed covid	GAD-2 total score	0.266175	0.766405
1	22145630	22740287	260	covid	Other anxiety disorders	-0.154284	0.766531
15	79998207	81077025	467	hospitalized covid	Recent easy annoyance or irritability	0.232757	0.766544
3	149998412	151131307	433	covid	Recent inability to stop or control worrying	0.571571	0.766548
4	182065647	182946258	510	very severe respiratory confirmed covid	Recent inability to stop or control worrying	-0.0726323	0.766586
6	34979271	36346353	477	covid	Anxiety disorders	0.177772	0.766625
8	29744541	31134786	402	covid	Anxiety disorders	0.0738683	0.766627
1	106089657	106864947	198	covid	Tense, sore, or aching muscles during worst period of anxiety	0.193566	0.766653
3	121362443	122340832	362	hospitalized covid	Recent inability to stop or control worrying	-0.152314	0.766696
9	136770927	137593527	340	covid	Anxiety disorders	-0.098921	0.766719
15	35118928	36583327	556	very severe respiratory confirmed covid	Anxiety disorders	0.0982484	0.766729
12	67183621	68006682	392	very severe respiratory confirmed covid	Recent easy annoyance or irritability	-0.158587	0.766731
20	23808563	24487128	258	very severe respiratory confirmed covid	Anxiety disorders	0.355485	0.766732
1	17557747	18427820	404	very severe respiratory confirmed covid	Tense, sore, or aching muscles during worst period of anxiety	0.138069	0.766755
6	70363349	71610787	488	hospitalized covid	Other anxiety disorders	0.13824	0.766764
12	99244338	100931423	513	hospitalized covid	Anxiety disorders	-0.0860184	0.766792
11	102671666	103495635	351	hospitalized covid	Anxiety disorder	-0.642032	0.766807
9	136770927	137593527	340	hospitalized covid	GAD-2 total score	0.108387	0.766819
19	56411087	57143509	311	covid	Anxiety disorders	-0.10284	0.766846
9	72288879	73915494	719	hospitalized covid	GAD-2 total score	-0.25507	0.766863
14	77425454	78374053	470	covid	GAD-2 total score	0.109703	0.76687
10	57044846	57955671	302	very severe respiratory confirmed covid	Recent easy annoyance or irritability	-0.227726	0.766879
7	107658604	109095558	533	hospitalized covid	Recent inability to stop or control worrying	-0.141048	0.766888
13	86321289	87043588	210	very severe respiratory confirmed covid	Recent easy annoyance or irritability	-0.120848	0.766891
15	74458114	76401952	412	very severe respiratory confirmed covid	Recent inability to stop or control worrying	0.110095	0.766898
7	154407488	155280610	463	hospitalized covid	Other anxiety disorders	-0.0550197	0.766916
17	27344402	29783141	606	very severe respiratory confirmed covid	Other anxiety disorders	-0.933466	0.766923
8	36641175	38803980	552	hospitalized covid	Anxiety disorders	0.138093	0.766943
10	134856055	135524372	173	hospitalized covid	Recent easy annoyance or irritability	-0.229203	0.766977
10	129831970	130694008	457	very severe respiratory confirmed covid	Recent inability to stop or control worrying	0.0838957	0.766977
5	155459557	156345451	285	hospitalized covid	Recent easy annoyance or irritability	0.297085	0.767082
3	66702085	67454740	336	very severe respiratory confirmed covid	Recent inability to stop or control worrying	-0.110473	0.767089
2	121073753	122026817	352	very severe respiratory confirmed covid	Recent inability to stop or control worrying	0.0619509	0.767129
11	17583949	18740267	434	hospitalized covid	Tense, sore, or aching muscles during worst period of anxiety	0.0739803	0.767131
1	239332149	240248508	399	very severe respiratory confirmed covid	GAD-2 total score	-0.235974	0.767141
19	30375793	31763008	424	covid	Other anxiety disorders	0.122359	0.767189
4	37880861	38984838	523	very severe respiratory confirmed covid	Anxiety disorder	0.0511742	0.767204
4	178314528	179233905	286	covid	Anxiety disorder	-0.321642	0.767227
21	29449871	30847296	489	very severe respiratory confirmed covid	GAD-2 total score	-0.196527	0.767273
8	101448440	102548680	454	very severe respiratory confirmed covid	Anxiety disorder	0.128337	0.767358
7	50894509	51951647	405	hospitalized covid	Anxiety disorder	-0.115771	0.767377
1	147083836	149716037	141	hospitalized covid	Recent easy annoyance or irritability	0.158943	0.76738
7	121946053	123859746	605	very severe respiratory confirmed covid	Recent inability to stop or control worrying	0.129221	0.767381
11	26356981	27018307	329	very severe respiratory confirmed covid	Tense, sore, or aching muscles during worst period of anxiety	0.470256	0.767459
4	27385581	28177792	282	covid	GAD-2 total score	-0.135052	0.767512
15	99925973	100742117	345	hospitalized covid	Anxiety disorder	0.115153	0.767529
12	119301062	120567740	547	very severe respiratory confirmed covid	Recent inability to stop or control worrying	0.0820083	0.767549
1	220073133	220978151	28	very severe respiratory confirmed covid	Anxiety disorders	0.411194	0.76756
1	101188316	102424611	519	hospitalized covid	Recent easy annoyance or irritability	-0.218547	0.76758
20	56172844	56951773	401	very severe respiratory confirmed covid	Anxiety disorder	0.0975403	0.767633
5	154599751	155459556	306	covid	GAD-2 total score	-0.906301	0.767646
11	92209169	93576641	473	hospitalized covid	Anxiety disorders	0.11156	0.767666
2	235625790	236276287	325	covid	Anxiety disorders	-0.146976	0.767731
14	64033238	65229391	386	covid	Anxiety disorder	0.781384	0.76783
21	38046450	39252059	515	covid	Recent easy annoyance or irritability	-0.168891	0.767899
7	56303514	57383657	170	covid	Recent inability to stop or control worrying	0.27188	0.767947
15	42332686	44987755	587	hospitalized covid	Anxiety disorders	-0.14259	0.767958
4	15910802	17290236	665	hospitalized covid	GAD-2 total score	-0.0558333	0.767981
11	98929381	99619347	374	covid	Recent easy annoyance or irritability	0.116617	0.768013
11	32830423	33905327	363	very severe respiratory confirmed covid	Anxiety disorder	0.104995	0.768033
8	8064601	8589770	281	covid	Other anxiety disorders	-0.0933833	0.768042
16	54866096	55907389	533	very severe respiratory confirmed covid	Tense, sore, or aching muscles during worst period of anxiety	-0.0734172	0.768108
12	116197676	117091843	391	very severe respiratory confirmed covid	GAD-2 total score	-0.081069	0.768143
14	59447538	60099482	333	covid	Tense, sore, or aching muscles during worst period of anxiety	0.146562	0.768165
14	58447799	59447537	405	very severe respiratory confirmed covid	Anxiety disorder	-0.29736	0.76818
7	126640873	127903738	520	hospitalized covid	Recent easy annoyance or irritability	-0.0560179	0.76821
19	54042241	54602370	164	very severe respiratory confirmed covid	Anxiety disorders	-0.103113	0.76824
20	49236419	50653620	607	hospitalized covid	GAD-2 total score	0.0451177	0.768246
12	63764112	64403857	148	covid	Anxiety disorder	-0.347719	0.768268
4	121393009	121981243	250	very severe respiratory confirmed covid	GAD-2 total score	0.139961	0.768282
5	28315654	29593755	297	covid	Other anxiety disorders	0.148246	0.768343
8	59555978	60476248	304	hospitalized covid	GAD-2 total score	0.194244	0.768412
15	96864279	98025684	440	very severe respiratory confirmed covid	Other anxiety disorders	-0.0462616	0.768414
1	199263390	200134005	337	very severe respiratory confirmed covid	Recent easy annoyance or irritability	0.621357	0.768415
7	32460229	33159277	215	hospitalized covid	Tense, sore, or aching muscles during worst period of anxiety	-0.357352	0.768455
10	60515	1329232	414	covid	Recent easy annoyance or irritability	-0.156189	0.768456
8	8589771	9167795	298	covid	Other anxiety disorders	0.0982159	0.768464
10	1329233	1872960	342	hospitalized covid	Recent easy annoyance or irritability	0.0610606	0.768476
1	100269208	101188315	335	very severe respiratory confirmed covid	Anxiety disorders	0.199408	0.768503
2	155207970	156130947	327	hospitalized covid	Anxiety disorders	0.126408	0.768503
2	36120744	36867389	386	very severe respiratory confirmed covid	Anxiety disorders	0.15033	0.768647
9	135135888	136042490	371	covid	GAD-2 total score	-0.107918	0.768678
2	15721704	17241115	574	covid	Other anxiety disorders	0.0785672	0.768723
22	18535226	19635654	382	hospitalized covid	Recent easy annoyance or irritability	0.0901649	0.768738
8	61324890	62330900	301	covid	GAD-2 total score	-0.137051	0.768745
19	11681979	13213186	365	covid	Recent easy annoyance or irritability	-0.150117	0.768781
2	234945578	235625789	350	very severe respiratory confirmed covid	Recent easy annoyance or irritability	-0.0778012	0.768798
10	124894143	125798319	494	covid	Anxiety disorders	-0.104307	0.768939
8	6019164	6663427	459	covid	Tense, sore, or aching muscles during worst period of anxiety	-0.0765758	0.768988
6	21295865	22199713	318	covid	Recent inability to stop or control worrying	0.0768276	0.769034
9	31115154	32253283	396	covid	Recent easy annoyance or irritability	0.278263	0.769091
4	84003063	85437805	486	covid	Anxiety disorder	0.10883	0.769143
3	14312008	15150876	445	covid	Other anxiety disorders	0.101282	0.769204
6	32897999	33194975	87	hospitalized covid	Other anxiety disorders	-0.18991	0.769216
9	116159541	117054909	447	very severe respiratory confirmed covid	Recent easy annoyance or irritability	-0.0860684	0.769222
2	209940231	210842457	277	covid	Anxiety disorder	0.250645	0.769273
3	58557719	59998583	653	very severe respiratory confirmed covid	Recent easy annoyance or irritability	-0.113542	0.769298
1	23907046	25885138	615	hospitalized covid	GAD-2 total score	0.0890343	0.769336
6	162254230	163336361	509	hospitalized covid	Anxiety disorder	-0.102743	0.769413
6	88499746	89974267	583	covid	Anxiety disorder	0.0755885	0.769446
2	181309940	182307877	332	very severe respiratory confirmed covid	Anxiety disorders	0.303731	0.769452
6	104209797	104951344	282	covid	Tense, sore, or aching muscles during worst period of anxiety	0.267464	0.769461
10	42984428	43769842	269	covid	Anxiety disorder	0.1938	0.769466
4	142807915	144401042	467	covid	Recent easy annoyance or irritability	-0.411213	0.769482
4	101132996	102544803	429	hospitalized covid	Anxiety disorder	0.267668	0.769574
22	42867928	43574017	236	very severe respiratory confirmed covid	GAD-2 total score	0.256739	0.769593
19	6455429	7249359	305	very severe respiratory confirmed covid	Recent inability to stop or control worrying	-0.115383	0.769636
1	119408889	120345066	344	very severe respiratory confirmed covid	Recent easy annoyance or irritability	0.426789	0.769725
18	24088164	25305260	615	very severe respiratory confirmed covid	Other anxiety disorders	-0.0652381	0.76974
5	67096192	68006993	374	covid	Other anxiety disorders	0.0904274	0.769804
7	73128831	75243899	276	hospitalized covid	GAD-2 total score	-0.436982	0.769835
10	62626466	64069687	485	covid	Recent inability to stop or control worrying	0.122586	0.76989
19	8199017	9105577	281	covid	Recent inability to stop or control worrying	-0.21116	0.769893
5	152878628	153734494	380	very severe respiratory confirmed covid	Tense, sore, or aching muscles during worst period of anxiety	-0.251494	0.769895
13	40091624	41003943	441	hospitalized covid	Recent inability to stop or control worrying	-0.07959	0.769947
10	104206838	106142283	629	hospitalized covid	Anxiety disorder	0.0715506	0.769982
1	238094456	238704857	282	hospitalized covid	Recent easy annoyance or irritability	0.183104	0.770007
4	58011086	58940256	408	hospitalized covid	Tense, sore, or aching muscles during worst period of anxiety	0.793666	0.770008
14	48177484	49002065	306	covid	Other anxiety disorders	0.167954	0.770011
5	132554691	134556570	788	hospitalized covid	GAD-2 total score	0.0586412	0.770027
10	15946678	17065860	530	hospitalized covid	Anxiety disorder	0.173451	0.770069
13	34722392	35744568	312	very severe respiratory confirmed covid	Recent easy annoyance or irritability	-0.182484	0.770074
2	34239777	34890558	255	covid	Other anxiety disorders	-0.208145	0.770079
8	140355989	141527881	537	very severe respiratory confirmed covid	Anxiety disorder	-0.232449	0.770102
17	77412787	78438332	336	very severe respiratory confirmed covid	Tense, sore, or aching muscles during worst period of anxiety	0.0942355	0.770107
7	27351287	28890886	676	hospitalized covid	Recent inability to stop or control worrying	-0.063855	0.770137
14	88208596	89482883	514	covid	Anxiety disorders	0.0844229	0.770167
11	96150135	97091671	312	hospitalized covid	Recent inability to stop or control worrying	0.128448	0.770231
11	43949378	45019559	543	covid	Other anxiety disorders	-0.0382335	0.770274
8	119423299	120216587	373	covid	Recent inability to stop or control worrying	0.107723	0.770282
12	42117737	43072679	346	hospitalized covid	Anxiety disorders	0.152457	0.770339
10	19965625	20616432	329	hospitalized covid	Other anxiety disorders	0.137433	0.770343
3	8664893	9970731	649	covid	Recent inability to stop or control worrying	0.077362	0.770346
2	18656326	20064517	569	hospitalized covid	Other anxiety disorders	0.0767842	0.770377
9	85135752	86769886	665	covid	Tense, sore, or aching muscles during worst period of anxiety	0.0878852	0.770384
6	134313644	135544083	465	hospitalized covid	Recent easy annoyance or irritability	-0.239986	0.770388
7	123859747	125389586	462	very severe respiratory confirmed covid	Recent inability to stop or control worrying	0.141764	0.770397
1	4281477	4773403	342	covid	Tense, sore, or aching muscles during worst period of anxiety	-0.24378	0.770449
11	22368744	23164544	283	very severe respiratory confirmed covid	Other anxiety disorders	-0.243277	0.77051
10	131694739	132576793	455	hospitalized covid	Tense, sore, or aching muscles during worst period of anxiety	-0.0850016	0.770553
13	106313848	107037864	376	covid	Anxiety disorder	-0.115159	0.770591
16	53393883	54866095	692	hospitalized covid	Anxiety disorders	0.0356049	0.770599
4	133524887	134109978	155	hospitalized covid	Recent easy annoyance or irritability	-0.193488	0.770623
18	65294196	66407960	572	covid	Anxiety disorder	-0.097037	0.770678
2	238185483	238814630	320	covid	Anxiety disorders	0.205873	0.770687
6	129850179	130550137	368	covid	Other anxiety disorders	0.0713928	0.770689
3	83529395	84698480	264	very severe respiratory confirmed covid	Tense, sore, or aching muscles during worst period of anxiety	-0.199137	0.770708
6	85837204	86818669	302	hospitalized covid	Recent inability to stop or control worrying	-0.180721	0.770725
6	137553213	138825721	549	very severe respiratory confirmed covid	Anxiety disorders	-0.10426	0.770732
16	55907390	57119889	498	covid	GAD-2 total score	0.0731099	0.770779
3	156795411	157633700	334	very severe respiratory confirmed covid	Anxiety disorder	0.183463	0.770856
13	42950158	43931931	492	very severe respiratory confirmed covid	Recent inability to stop or control worrying	-0.0923089	0.770955
13	99402295	100470868	447	hospitalized covid	Recent easy annoyance or irritability	-0.445073	0.770961
5	33971057	35157146	404	hospitalized covid	GAD-2 total score	-0.204253	0.771021
13	25977141	26681709	293	very severe respiratory confirmed covid	Anxiety disorder	0.0786311	0.771046
1	109271450	110224230	337	covid	Tense, sore, or aching muscles during worst period of anxiety	0.146053	0.771102
7	4938443	6020653	268	covid	Recent inability to stop or control worrying	-0.138002	0.77117
4	13127577	14395886	535	very severe respiratory confirmed covid	Anxiety disorders	0.117857	0.77125
8	3386668	3787248	387	covid	Other anxiety disorders	0.123075	0.771252
4	65563101	66597446	353	very severe respiratory confirmed covid	Anxiety disorder	0.150629	0.771355
15	47693317	49260006	510	hospitalized covid	Anxiety disorder	0.192233	0.771361
5	59868568	60930753	307	hospitalized covid	Recent inability to stop or control worrying	0.299775	0.771411
3	155928191	156795410	331	hospitalized covid	Anxiety disorder	0.101405	0.771433
4	168623791	169555114	371	hospitalized covid	Recent inability to stop or control worrying	-0.222533	0.771463
10	121874446	122803506	498	hospitalized covid	Recent inability to stop or control worrying	-0.0860779	0.771474
9	137593528	138202112	377	covid	Tense, sore, or aching muscles during worst period of anxiety	0.0700539	0.771478
3	47588462	50387742	625	covid	Anxiety disorder	-0.317411	0.771479
12	124843769	126079935	539	covid	Tense, sore, or aching muscles during worst period of anxiety	0.0617071	0.771532
11	117295642	118901213	713	very severe respiratory confirmed covid	Tense, sore, or aching muscles during worst period of anxiety	-0.0533584	0.771554
2	44104111	45189468	391	covid	Anxiety disorder	0.200945	0.77156
13	34722392	35744568	312	covid	Recent inability to stop or control worrying	-0.261427	0.771596
8	3787249	4273083	474	hospitalized covid	Tense, sore, or aching muscles during worst period of anxiety	-0.0941091	0.771672
6	37570052	38688720	384	hospitalized covid	Anxiety disorder	0.151274	0.771738
8	52326237	53108910	302	covid	Other anxiety disorders	0.167319	0.771743
20	57924038	58780894	358	very severe respiratory confirmed covid	Anxiety disorders	-0.097492	0.77176
2	12732507	13625450	304	hospitalized covid	Recent inability to stop or control worrying	-0.0760181	0.771806
18	5575813	6756496	532	covid	Other anxiety disorders	0.0588769	0.771869
8	8589771	9167795	298	hospitalized covid	Recent inability to stop or control worrying	0.0906268	0.771883
6	123854858	125365054	644	hospitalized covid	Other anxiety disorders	0.0406217	0.771895
6	55469138	56200985	276	very severe respiratory confirmed covid	Other anxiety disorders	0.189145	0.771949
5	141253831	142532956	490	covid	Anxiety disorders	-0.0955958	0.771976
4	183603893	184338584	299	very severe respiratory confirmed covid	Anxiety disorder	-0.109646	0.771991
4	133524887	134109978	155	covid	Recent easy annoyance or irritability	-0.193311	0.771994
8	142611890	143611461	305	hospitalized covid	Other anxiety disorders	-0.102477	0.771996
4	175295843	175959697	273	covid	Tense, sore, or aching muscles during worst period of anxiety	-1	0.772013
5	51203266	52139773	355	hospitalized covid	Anxiety disorder	-0.458608	0.772027
13	69004703	69751491	329	covid	Anxiety disorder	-0.105662	0.772028
6	164687463	165835953	498	covid	Recent easy annoyance or irritability	0.0753311	0.772044
11	32830423	33905327	363	hospitalized covid	Other anxiety disorders	0.0830079	0.772065
8	138564844	139404631	429	hospitalized covid	Anxiety disorder	0.118394	0.77207
16	88387229	89106304	227	covid	Recent easy annoyance or irritability	-0.114151	0.772075
8	119423299	120216587	373	very severe respiratory confirmed covid	Recent inability to stop or control worrying	-0.107251	0.772153
8	53108911	54119373	374	very severe respiratory confirmed covid	Recent inability to stop or control worrying	0.346788	0.772182
13	46493237	47433528	412	hospitalized covid	GAD-2 total score	0.473051	0.772254
10	29393750	30000223	369	very severe respiratory confirmed covid	GAD-2 total score	0.247139	0.772289
6	165835954	166853325	572	covid	GAD-2 total score	0.10361	0.772315
8	20812108	21650453	379	very severe respiratory confirmed covid	Recent easy annoyance or irritability	0.0963599	0.772321
15	91593624	92675405	481	hospitalized covid	Anxiety disorder	0.0593003	0.772321
22	46351049	47299625	375	covid	Recent easy annoyance or irritability	-0.0990073	0.772423
20	15962577	16661516	522	very severe respiratory confirmed covid	Recent inability to stop or control worrying	0.14335	0.772457
2	199654970	201324132	439	very severe respiratory confirmed covid	Anxiety disorders	-0.175754	0.772515
14	89482884	90662836	503	hospitalized covid	Tense, sore, or aching muscles during worst period of anxiety	0.151422	0.772515
18	39410166	40471407	310	very severe respiratory confirmed covid	Other anxiety disorders	-0.276427	0.772549
1	55727135	56799636	530	hospitalized covid	GAD-2 total score	-0.127582	0.772572
20	3736552	4591847	446	hospitalized covid	Anxiety disorder	-0.0886518	0.772575
1	68633861	69438909	255	very severe respiratory confirmed covid	GAD-2 total score	0.168321	0.772583
2	135160198	137061003	225	covid	Other anxiety disorders	0.244856	0.772587
12	127545378	128372588	407	hospitalized covid	Anxiety disorder	-0.115778	0.772621
6	79859904	80693927	371	hospitalized covid	GAD-2 total score	-0.385843	0.772671
2	45189469	45850047	360	very severe respiratory confirmed covid	Other anxiety disorders	-0.12301	0.772738
1	4281477	4773403	342	covid	Recent inability to stop or control worrying	-0.106091	0.772754
13	49381728	50419896	374	very severe respiratory confirmed covid	Other anxiety disorders	0.294329	0.772815
14	85562937	86653343	435	hospitalized covid	Anxiety disorder	-0.226464	0.772853
4	99532481	100333334	311	very severe respiratory confirmed covid	Anxiety disorder	0.179204	0.772867
10	1872961	2637065	469	covid	GAD-2 total score	-0.10236	0.772878
1	172465154	173582511	301	very severe respiratory confirmed covid	Recent easy annoyance or irritability	0.11643	0.772899
11	55947453	56623494	253	very severe respiratory confirmed covid	Anxiety disorders	-0.28215	0.772911
4	14967148	15910801	350	very severe respiratory confirmed covid	Recent easy annoyance or irritability	-0.0948857	0.772923
5	135344944	136949853	618	very severe respiratory confirmed covid	Recent inability to stop or control worrying	-0.213539	0.772968
17	18900979	20402494	217	covid	Recent easy annoyance or irritability	0.216502	0.772991
5	73314062	74245354	476	hospitalized covid	Other anxiety disorders	-0.197973	0.773035
11	27018308	28577718	483	very severe respiratory confirmed covid	Anxiety disorders	-0.128765	0.773085
7	42494807	43448815	372	very severe respiratory confirmed covid	Anxiety disorder	-0.12088	0.773095
5	135344944	136949853	618	covid	Other anxiety disorders	-0.167002	0.773102
10	91960436	92911506	393	covid	Anxiety disorder	-0.098724	0.773112
2	4016105	4766969	277	hospitalized covid	Other anxiety disorders	0.101989	0.773198
5	148662215	149850203	583	very severe respiratory confirmed covid	Tense, sore, or aching muscles during worst period of anxiety	-0.107167	0.773201
6	93696826	95176337	549	hospitalized covid	GAD-2 total score	0.0992882	0.773219
20	18058525	18959419	364	very severe respiratory confirmed covid	Recent easy annoyance or irritability	-0.176544	0.773229
4	183603893	184338584	299	hospitalized covid	Recent inability to stop or control worrying	0.116532	0.773233
13	70427881	71010208	270	hospitalized covid	Anxiety disorders	0.140583	0.773237
12	80952473	81843890	290	hospitalized covid	Tense, sore, or aching muscles during worst period of anxiety	-0.133126	0.773308
12	40017397	41198229	536	covid	Other anxiety disorders	0.247927	0.773323
11	82833182	83677773	320	very severe respiratory confirmed covid	Anxiety disorder	0.245839	0.773362
1	35201627	36855139	166	very severe respiratory confirmed covid	Anxiety disorders	-0.196661	0.773395
4	58011086	58940256	408	covid	Tense, sore, or aching muscles during worst period of anxiety	-0.951452	0.773449
13	53336572	54684856	592	covid	Anxiety disorder	-0.134149	0.773525
19	56411087	57143509	311	covid	Recent easy annoyance or irritability	0.0783792	0.77354
9	109150718	110630150	661	very severe respiratory confirmed covid	GAD-2 total score	-0.0455002	0.773557
2	75148104	75942397	395	covid	Recent easy annoyance or irritability	0.138552	0.773564
17	10572618	11778164	528	covid	Tense, sore, or aching muscles during worst period of anxiety	-0.0717441	0.773642
2	168437446	169224445	319	covid	Anxiety disorders	0.0863687	0.773678
17	76596288	77412786	411	covid	Other anxiety disorders	-0.0433007	0.773791
9	9170121	9920258	401	covid	Anxiety disorders	-0.0880709	0.773819
5	172285683	173606995	582	covid	Anxiety disorder	-0.0399169	0.773852
8	68683824	70004665	597	covid	Tense, sore, or aching muscles during worst period of anxiety	-0.0808003	0.773912
22	30962256	31904549	268	hospitalized covid	Recent easy annoyance or irritability	0.749319	0.773949
5	13608148	14910295	641	very severe respiratory confirmed covid	Other anxiety disorders	-0.124535	0.77399
6	15069422	16566882	627	covid	Anxiety disorder	0.0453633	0.774023
8	38803981	40179577	393	hospitalized covid	Other anxiety disorders	0.117767	0.774054
9	87815450	89171796	366	hospitalized covid	GAD-2 total score	0.288978	0.774074
16	3379997	4816145	450	covid	Recent inability to stop or control worrying	0.181312	0.774075
14	21982655	22760700	416	hospitalized covid	Anxiety disorder	0.180958	0.774122
14	98268392	98885322	292	very severe respiratory confirmed covid	Recent easy annoyance or irritability	0.426029	0.774157
2	70756284	71385813	309	very severe respiratory confirmed covid	GAD-2 total score	0.114477	0.774196
10	13208062	14008135	485	very severe respiratory confirmed covid	Other anxiety disorders	0.127335	0.774216
4	8309827	8882616	217	hospitalized covid	Recent inability to stop or control worrying	-0.227381	0.774242
9	11270765	12044915	235	hospitalized covid	Anxiety disorders	0.249952	0.774323
20	44072211	45673603	648	very severe respiratory confirmed covid	Recent easy annoyance or irritability	0.0745298	0.774355
15	79292537	79998206	383	very severe respiratory confirmed covid	Recent easy annoyance or irritability	0.10259	0.774357
12	96017783	96828314	383	very severe respiratory confirmed covid	Anxiety disorders	0.114499	0.77439
3	23426045	24270189	324	hospitalized covid	Recent inability to stop or control worrying	-0.145053	0.774398
12	3871115	4967643	545	covid	Recent easy annoyance or irritability	-0.0749502	0.774475
5	156345452	157191081	385	hospitalized covid	Recent inability to stop or control worrying	0.140343	0.774495
2	228812486	229764918	290	covid	Other anxiety disorders	0.206519	0.774508
5	113998533	115117631	372	very severe respiratory confirmed covid	Anxiety disorder	-0.183533	0.774523
2	67224028	67979828	423	very severe respiratory confirmed covid	Other anxiety disorders	-0.0878602	0.774565
2	23538528	24669224	388	very severe respiratory confirmed covid	GAD-2 total score	0.350706	0.774574
13	51554237	53336571	602	covid	Anxiety disorders	-0.183106	0.774721
17	63548725	64438387	276	covid	Tense, sore, or aching muscles during worst period of anxiety	-0.169311	0.774751
9	8262304	9170120	544	covid	Recent easy annoyance or irritability	-0.0878586	0.774808
2	45850048	46499326	403	covid	Anxiety disorders	-0.0580917	0.774818
10	33655459	35178224	590	covid	Recent inability to stop or control worrying	-0.0874372	0.774829
18	22746154	24088163	462	very severe respiratory confirmed covid	Anxiety disorders	0.107582	0.774872
19	3085447	3893909	242	covid	Other anxiety disorders	0.175566	0.774872
16	88387229	89106304	227	very severe respiratory confirmed covid	GAD-2 total score	0.193418	0.774887
14	102004378	103617472	430	covid	Other anxiety disorders	0.179446	0.774909
11	5533058	6180840	378	covid	Tense, sore, or aching muscles during worst period of anxiety	-0.171208	0.774909
10	57044846	57955671	302	hospitalized covid	GAD-2 total score	0.176691	0.774944
20	38427595	40272390	647	very severe respiratory confirmed covid	Recent easy annoyance or irritability	0.068511	0.774955
16	9754797	10351808	354	hospitalized covid	Anxiety disorder	-0.149646	0.775014
13	54684857	55576912	282	covid	GAD-2 total score	0.362508	0.775023
8	68683824	70004665	597	covid	Recent easy annoyance or irritability	0.0858884	0.77511
4	47408266	49325138	511	hospitalized covid	Recent easy annoyance or irritability	0.111264	0.775159
12	29647194	30358377	412	very severe respiratory confirmed covid	Anxiety disorder	-0.0696229	0.775187
11	33905328	34672697	371	very severe respiratory confirmed covid	Tense, sore, or aching muscles during worst period of anxiety	0.0588506	0.775212
3	176931164	178110322	350	very severe respiratory confirmed covid	Tense, sore, or aching muscles during worst period of anxiety	0.127067	0.775287
13	66382287	67718879	472	hospitalized covid	Tense, sore, or aching muscles during worst period of anxiety	-0.284963	0.77532
3	187939200	189451805	573	covid	Tense, sore, or aching muscles during worst period of anxiety	0.0844247	0.77537
14	59447538	60099482	333	hospitalized covid	Recent easy annoyance or irritability	0.145077	0.775378
16	68435729	69549149	298	hospitalized covid	Other anxiety disorders	-0.355302	0.775413
7	97420208	98173564	195	covid	Other anxiety disorders	0.237957	0.775418
8	130383564	131545725	461	covid	Other anxiety disorders	-0.11311	0.775472
1	22145630	22740287	260	hospitalized covid	Anxiety disorder	0.126206	0.775479
3	120574478	121362442	213	covid	GAD-2 total score	0.212677	0.77548
6	167714866	168707338	380	hospitalized covid	Tense, sore, or aching muscles during worst period of anxiety	0.201413	0.775485
6	152376500	153082361	408	hospitalized covid	Other anxiety disorders	0.118212	0.775527
4	74885901	76497358	488	hospitalized covid	Anxiety disorders	-0.122285	0.775537
8	21650454	22895018	534	very severe respiratory confirmed covid	GAD-2 total score	0.0522743	0.775544
2	82941456	84395899	357	very severe respiratory confirmed covid	Recent inability to stop or control worrying	-0.0932883	0.775554
11	22368744	23164544	283	very severe respiratory confirmed covid	Anxiety disorder	-0.28226	0.775578
7	50894509	51951647	405	covid	Anxiety disorders	0.102887	0.775587
12	14656850	16136742	428	covid	Anxiety disorder	-0.137918	0.775635
4	812416	1529267	216	very severe respiratory confirmed covid	Recent inability to stop or control worrying	-0.235286	0.775635
1	17557747	18427820	404	very severe respiratory confirmed covid	Anxiety disorder	-0.142085	0.775695
10	131694739	132576793	455	covid	Recent easy annoyance or irritability	0.131213	0.775762
5	3677596	4636542	396	hospitalized covid	Other anxiety disorders	-0.0828694	0.775799
3	39605997	40897627	355	very severe respiratory confirmed covid	GAD-2 total score	0.141852	0.775818
7	28890887	30175113	690	very severe respiratory confirmed covid	Recent easy annoyance or irritability	0.0692904	0.775862
10	130694009	131694738	502	covid	Anxiety disorders	-0.234357	0.775864
8	81340232	82878769	483	hospitalized covid	Recent inability to stop or control worrying	-0.181053	0.775895
4	144401043	146174871	351	very severe respiratory confirmed covid	Other anxiety disorders	0.0686389	0.77592
2	23538528	24669224	388	hospitalized covid	Other anxiety disorders	0.149247	0.775948
1	101188316	102424611	519	hospitalized covid	Other anxiety disorders	0.101334	0.775964
14	73373374	74245428	236	covid	GAD-2 total score	-0.166002	0.775969
4	82655624	84003062	519	hospitalized covid	GAD-2 total score	0.127868	0.77604
13	51554237	53336571	602	very severe respiratory confirmed covid	Other anxiety disorders	0.127708	0.776068
10	104206838	106142283	629	very severe respiratory confirmed covid	Recent inability to stop or control worrying	-0.1891	0.77609
5	53747857	55221398	605	covid	Recent easy annoyance or irritability	-0.20418	0.776118
6	32539568	32586784	3	hospitalized covid	GAD-2 total score	0.156054	0.776124
10	7659873	8771920	639	covid	Recent easy annoyance or irritability	0.078613	0.776138
11	37119025	37953086	244	covid	Tense, sore, or aching muscles during worst period of anxiety	0.28163	0.776167
22	17587475	18535225	456	covid	Recent easy annoyance or irritability	-0.060266	0.776225
2	53852121	54688234	292	very severe respiratory confirmed covid	Recent inability to stop or control worrying	-0.241222	0.776239
19	11681979	13213186	365	covid	Anxiety disorders	0.119695	0.776241
2	88547313	91860961	140	very severe respiratory confirmed covid	Recent inability to stop or control worrying	0.282301	0.77625
4	126476843	127279171	218	hospitalized covid	Recent inability to stop or control worrying	-0.09662	0.776253
6	53425493	54452767	457	very severe respiratory confirmed covid	Anxiety disorder	0.606855	0.776277
8	66018205	66960438	261	covid	Anxiety disorders	-0.154148	0.776306
2	145977921	147252196	301	hospitalized covid	GAD-2 total score	0.149768	0.776307
6	21295865	22199713	318	very severe respiratory confirmed covid	Anxiety disorders	-0.0753081	0.776406
6	75461314	77274030	445	very severe respiratory confirmed covid	Other anxiety disorders	-0.133304	0.77643
15	46022643	46884071	301	hospitalized covid	Other anxiety disorders	-0.218377	0.776439
17	76596288	77412786	411	covid	Anxiety disorders	-0.0406601	0.776502
7	75243900	76451928	250	very severe respiratory confirmed covid	GAD-2 total score	0.0887864	0.776531
3	54892587	55616625	390	covid	GAD-2 total score	-0.207249	0.776539
6	111363444	112342873	365	hospitalized covid	Anxiety disorder	-0.163925	0.776547
9	132999453	134141936	384	very severe respiratory confirmed covid	Recent easy annoyance or irritability	-0.105727	0.776557
19	54042241	54602370	164	hospitalized covid	Anxiety disorder	-0.103164	0.776617
2	50756241	51669493	375	covid	GAD-2 total score	-0.125088	0.776657
5	75239303	75959515	348	very severe respiratory confirmed covid	Anxiety disorders	-0.118273	0.776678
6	89974268	91097024	429	covid	Tense, sore, or aching muscles during worst period of anxiety	0.100574	0.776701
14	88208596	89482883	514	hospitalized covid	Anxiety disorders	0.112579	0.776708
7	54086988	54550500	159	hospitalized covid	Anxiety disorder	-0.548382	0.776743
2	23538528	24669224	388	very severe respiratory confirmed covid	Recent easy annoyance or irritability	-0.181417	0.776755
18	41425455	42974165	556	very severe respiratory confirmed covid	Tense, sore, or aching muscles during worst period of anxiety	0.218304	0.776757
1	101188316	102424611	519	very severe respiratory confirmed covid	Anxiety disorder	-0.176514	0.77682
9	119001228	119890464	488	covid	Recent easy annoyance or irritability	-0.137119	0.776894
2	130485399	131760638	181	very severe respiratory confirmed covid	Anxiety disorder	0.0986306	0.776936
2	25895395	26894102	247	very severe respiratory confirmed covid	Recent inability to stop or control worrying	-0.240837	0.776949
15	98828262	99925972	526	hospitalized covid	Recent inability to stop or control worrying	0.0833433	0.777073
18	40471408	41425454	300	hospitalized covid	Recent inability to stop or control worrying	-0.112501	0.777075
15	89385188	90632718	432	very severe respiratory confirmed covid	GAD-2 total score	0.102428	0.777121
2	45850048	46499326	403	very severe respiratory confirmed covid	Recent inability to stop or control worrying	-0.0954016	0.777206
20	4591848	5379450	425	very severe respiratory confirmed covid	Anxiety disorder	0.0556397	0.777225
12	12721875	13559527	418	very severe respiratory confirmed covid	Tense, sore, or aching muscles during worst period of anxiety	0.114494	0.777244
1	119408889	120345066	344	covid	Recent inability to stop or control worrying	0.116798	0.777259
6	70363349	71610787	488	covid	Other anxiety disorders	-0.251028	0.777287
11	33905328	34672697	371	hospitalized covid	Recent easy annoyance or irritability	-0.0727783	0.777326
8	40974255	41725002	300	very severe respiratory confirmed covid	Anxiety disorders	0.251393	0.777364
5	145319097	147180171	620	very severe respiratory confirmed covid	Recent inability to stop or control worrying	0.102928	0.777367
7	127903739	128779173	244	very severe respiratory confirmed covid	Tense, sore, or aching muscles during worst period of anxiety	-0.309625	0.777391
13	38290690	39381743	396	hospitalized covid	Other anxiety disorders	-0.159295	0.77741
6	93696826	95176337	549	very severe respiratory confirmed covid	Recent inability to stop or control worrying	0.121112	0.777422
15	74458114	76401952	412	covid	Recent inability to stop or control worrying	-0.0904651	0.777432
13	106313848	107037864	376	very severe respiratory confirmed covid	Recent easy annoyance or irritability	-0.114876	0.777457
11	111117781	112755446	582	hospitalized covid	Recent inability to stop or control worrying	0.0922222	0.777501
11	61717118	62800368	324	covid	Anxiety disorder	-0.105541	0.777514
4	183603893	184338584	299	covid	Other anxiety disorders	-0.0929373	0.777514
10	7659873	8771920	639	hospitalized covid	Recent inability to stop or control worrying	0.079073	0.777519
1	18427821	19238924	448	hospitalized covid	Recent inability to stop or control worrying	-0.0599872	0.777569
12	21572253	22928055	436	hospitalized covid	Recent inability to stop or control worrying	0.162975	0.777635
21	40480832	41344742	464	covid	Other anxiety disorders	-0.303247	0.77764
7	113339387	115321301	432	covid	Tense, sore, or aching muscles during worst period of anxiety	0.106975	0.777682
1	14720132	15755230	525	very severe respiratory confirmed covid	Other anxiety disorders	-0.0409875	0.777683
9	90890980	91643255	212	very severe respiratory confirmed covid	Recent inability to stop or control worrying	0.144149	0.77781
3	107736520	108638900	290	hospitalized covid	Recent inability to stop or control worrying	-0.275277	0.777824
10	129134739	129831969	444	covid	Other anxiety disorders	0.107627	0.777827
11	125266685	126304240	507	covid	Anxiety disorder	-0.107017	0.777829
5	157191082	158484775	504	very severe respiratory confirmed covid	Anxiety disorder	0.205254	0.777848
1	176449097	177746472	507	hospitalized covid	Tense, sore, or aching muscles during worst period of anxiety	0.130785	0.777886
6	47313444	48393981	363	hospitalized covid	Anxiety disorder	0.311457	0.777902
6	100878646	101793542	201	covid	Tense, sore, or aching muscles during worst period of anxiety	0.506929	0.777947
3	147358244	148638308	455	hospitalized covid	Anxiety disorders	0.094353	0.778043
5	162386028	163781268	506	covid	Anxiety disorder	-0.0692761	0.778045
3	185709997	186602045	387	very severe respiratory confirmed covid	GAD-2 total score	-0.136064	0.778049
7	116835337	118342090	430	covid	Anxiety disorder	-0.115209	0.778103
17	54950108	56245227	556	covid	Anxiety disorder	0.0633102	0.778125
7	15013695	15877564	385	hospitalized covid	Other anxiety disorders	-0.271402	0.778233
5	24362662	25722097	207	covid	Anxiety disorder	0.206922	0.778256
2	38887394	40087418	318	hospitalized covid	Anxiety disorder	-0.256314	0.778303
3	121362443	122340832	362	very severe respiratory confirmed covid	Recent inability to stop or control worrying	0.170686	0.778327
20	17359291	18058524	423	very severe respiratory confirmed covid	Recent inability to stop or control worrying	-0.100026	0.778327
4	54659779	55681701	362	hospitalized covid	Other anxiety disorders	0.126497	0.778351
5	26938179	28315653	310	hospitalized covid	Recent easy annoyance or irritability	0.0865451	0.778355
18	848351	1940211	431	very severe respiratory confirmed covid	Anxiety disorder	0.229285	0.778397
18	65294196	66407960	572	covid	Anxiety disorders	0.109632	0.778564
6	63979	1380679	654	covid	Tense, sore, or aching muscles during worst period of anxiety	0.0716165	0.77857
6	73170169	74401506	379	very severe respiratory confirmed covid	Anxiety disorder	0.0670778	0.778573
13	70427881	71010208	270	hospitalized covid	GAD-2 total score	0.15903	0.778608
4	21416381	22835185	527	hospitalized covid	Anxiety disorder	-0.0538321	0.778646
1	244723197	245970505	513	very severe respiratory confirmed covid	GAD-2 total score	0.303458	0.778654
18	10719	848350	390	covid	Anxiety disorders	0.115507	0.778695
15	53263127	54332799	525	hospitalized covid	Anxiety disorder	0.141947	0.77873
3	795747	1440048	344	very severe respiratory confirmed covid	Anxiety disorder	-0.124024	0.778741
12	29647194	30358377	412	hospitalized covid	Recent easy annoyance or irritability	0.113791	0.778746
9	105043412	105846545	316	very severe respiratory confirmed covid	Anxiety disorder	0.757276	0.77881
12	54371449	55416802	344	covid	Anxiety disorder	0.0939927	0.778866
15	94565522	95662425	596	covid	Anxiety disorder	-0.044161	0.778898
2	231847387	233352722	472	covid	Tense, sore, or aching muscles during worst period of anxiety	0.297758	0.778898
8	2070903	2396122	121	covid	Anxiety disorder	-0.300049	0.77894
5	134556571	135344943	390	covid	Anxiety disorder	0.136668	0.778945
1	172465154	173582511	301	very severe respiratory confirmed covid	Tense, sore, or aching muscles during worst period of anxiety	-0.0825412	0.778953
10	78665482	79952996	610	covid	GAD-2 total score	0.107282	0.778985
4	106479156	108131206	469	hospitalized covid	Other anxiety disorders	-0.0608689	0.779042
16	25235252	26154122	449	hospitalized covid	Anxiety disorder	0.0684736	0.779071
3	14312008	15150876	445	covid	Recent easy annoyance or irritability	0.145156	0.779088
7	22165061	23106680	386	covid	Tense, sore, or aching muscles during worst period of anxiety	-0.179793	0.7791
4	121981244	122655434	287	covid	Other anxiety disorders	-0.203324	0.779102
15	29141036	30604119	435	very severe respiratory confirmed covid	Anxiety disorder	-0.0970308	0.779155
9	17990566	18754196	401	very severe respiratory confirmed covid	Tense, sore, or aching muscles during worst period of anxiety	0.115461	0.779196
6	168707339	169667886	536	hospitalized covid	Anxiety disorders	0.082738	0.779206
8	12296850	12947935	189	very severe respiratory confirmed covid	Anxiety disorders	0.347591	0.779245
21	16873444	18222037	374	very severe respiratory confirmed covid	Anxiety disorders	0.109552	0.779249
19	762047	1515920	232	hospitalized covid	Other anxiety disorders	-0.0601735	0.779261
1	181324206	182420540	474	very severe respiratory confirmed covid	GAD-2 total score	0.0988278	0.779278
8	9167796	9835863	311	very severe respiratory confirmed covid	Anxiety disorders	-0.211483	0.77931
22	27192924	27952441	642	covid	GAD-2 total score	-0.0462173	0.779349
3	121362443	122340832	362	very severe respiratory confirmed covid	Anxiety disorders	-0.531916	0.779357
6	10416551	11790671	617	hospitalized covid	Tense, sore, or aching muscles during worst period of anxiety	0.144557	0.779365
5	107265912	108641784	440	hospitalized covid	Other anxiety disorders	-0.112776	0.779368
1	224943338	226534711	456	covid	Recent inability to stop or control worrying	0.716607	0.779416
15	74458114	76401952	412	very severe respiratory confirmed covid	Anxiety disorder	0.0788404	0.779424
20	9279551	10279603	558	hospitalized covid	Recent easy annoyance or irritability	0.089987	0.779454
11	45019560	46316005	433	very severe respiratory confirmed covid	GAD-2 total score	-0.610591	0.779479
16	9754797	10351808	354	hospitalized covid	Other anxiety disorders	-0.197952	0.779518
12	1078398	1942426	308	hospitalized covid	Anxiety disorders	-0.120004	0.779556
1	244723197	245970505	513	hospitalized covid	Other anxiety disorders	-0.052365	0.779577
13	97516610	98527335	352	covid	Recent inability to stop or control worrying	-0.394823	0.779599
9	109150718	110630150	661	hospitalized covid	GAD-2 total score	-0.0458026	0.779609
2	195300251	196446299	314	hospitalized covid	Recent inability to stop or control worrying	0.117954	0.779632
21	46045434	47014880	460	hospitalized covid	Other anxiety disorders	0.0796122	0.779634
2	118663654	119635489	398	hospitalized covid	Recent inability to stop or control worrying	-0.167872	0.779697
6	49528165	50940767	429	very severe respiratory confirmed covid	Anxiety disorder	-0.0963735	0.779754
6	135544084	137553212	568	hospitalized covid	Recent inability to stop or control worrying	0.0959098	0.779773
21	9411245	15026792	11	covid	Anxiety disorders	0.355177	0.779812
2	3314203	4016104	345	very severe respiratory confirmed covid	Anxiety disorder	0.29198	0.779829
19	13213187	13968319	220	covid	Anxiety disorder	0.111648	0.779887
9	95854926	96670171	338	hospitalized covid	Recent easy annoyance or irritability	0.182974	0.779924
21	18222038	19479024	437	very severe respiratory confirmed covid	GAD-2 total score	-0.154236	0.779946
15	98025685	98828261	358	hospitalized covid	GAD-2 total score	-0.0930296	0.779949
1	35201627	36855139	166	hospitalized covid	Anxiety disorder	0.102174	0.780022
21	34383795	35729261	520	covid	Tense, sore, or aching muscles during worst period of anxiety	0.0677308	0.780027
13	61268156	62135827	376	very severe respiratory confirmed covid	Anxiety disorders	0.17124	0.780155
11	37953087	39329140	214	covid	Other anxiety disorders	-0.210841	0.780209
17	4463972	5573784	172	very severe respiratory confirmed covid	Recent easy annoyance or irritability	-0.124154	0.780244
14	106876549	107289435	35	hospitalized covid	GAD-2 total score	-0.17663	0.780294
1	209711170	211082892	636	hospitalized covid	Anxiety disorder	0.0631032	0.780348
9	31115154	32253283	396	hospitalized covid	Tense, sore, or aching muscles during worst period of anxiety	0.132877	0.780358
11	12470450	13364727	433	covid	Recent easy annoyance or irritability	0.12637	0.780364
10	32457294	33655458	438	hospitalized covid	Recent inability to stop or control worrying	0.17171	0.780373
7	81533567	82759283	503	very severe respiratory confirmed covid	GAD-2 total score	0.10928	0.780403
5	5828695	6936733	624	hospitalized covid	Recent inability to stop or control worrying	-0.120961	0.780406
5	36431968	37925487	431	very severe respiratory confirmed covid	Recent easy annoyance or irritability	0.094305	0.780492
5	120371858	120960737	215	hospitalized covid	Recent inability to stop or control worrying	-0.215067	0.780502
12	100931424	101825061	398	covid	Other anxiety disorders	-0.175981	0.780505
14	26395691	27720240	500	very severe respiratory confirmed covid	GAD-2 total score	-0.213475	0.780507
2	226242843	227557841	416	covid	GAD-2 total score	-0.157536	0.780523
17	37361179	38880481	395	covid	Anxiety disorders	-0.220571	0.780567
16	49010762	50467033	541	very severe respiratory confirmed covid	Recent inability to stop or control worrying	-0.0684249	0.780637
21	40480832	41344742	464	covid	GAD-2 total score	0.229248	0.780641
1	33066847	34371022	459	very severe respiratory confirmed covid	GAD-2 total score	-0.168796	0.780662
16	11916632	12793149	421	very severe respiratory confirmed covid	Tense, sore, or aching muscles during worst period of anxiety	-0.426204	0.780684
9	13512853	14244747	388	very severe respiratory confirmed covid	Tense, sore, or aching muscles during worst period of anxiety	-0.15398	0.780728
7	123859747	125389586	462	covid	GAD-2 total score	-0.268171	0.780742
2	180336046	181309939	438	very severe respiratory confirmed covid	Other anxiety disorders	0.0880143	0.780787
2	76649031	77372830	290	hospitalized covid	Recent inability to stop or control worrying	-0.156261	0.780874
12	18470024	19532765	303	hospitalized covid	Anxiety disorders	-0.0991628	0.780917
5	28315654	29593755	297	covid	GAD-2 total score	0.742946	0.780922
22	19635655	20969184	423	hospitalized covid	Recent easy annoyance or irritability	0.0743719	0.780946
1	22740288	23907045	370	covid	GAD-2 total score	-0.270852	0.781004
16	15921109	17343277	446	hospitalized covid	Anxiety disorders	-0.111214	0.781015
4	24764725	25832018	500	very severe respiratory confirmed covid	Tense, sore, or aching muscles during worst period of anxiety	0.0738309	0.78104
2	116415817	117822516	391	hospitalized covid	Tense, sore, or aching muscles during worst period of anxiety	-0.68812	0.781102
2	206821200	207726594	333	covid	Recent easy annoyance or irritability	0.274788	0.781174
14	27720241	29029224	352	covid	Recent inability to stop or control worrying	-0.112378	0.781194
11	2477450	3362508	345	hospitalized covid	Tense, sore, or aching muscles during worst period of anxiety	0.0565078	0.78123
22	46351049	47299625	375	covid	Anxiety disorders	0.0594483	0.781339
15	59901117	61130595	539	hospitalized covid	Other anxiety disorders	0.0560608	0.781342
11	18740268	19780784	498	very severe respiratory confirmed covid	Anxiety disorder	-0.102337	0.781343
7	76451929	77663964	337	hospitalized covid	Tense, sore, or aching muscles during worst period of anxiety	-0.248142	0.781351
12	42117737	43072679	346	hospitalized covid	GAD-2 total score	0.117692	0.781356
1	56799637	57529670	379	very severe respiratory confirmed covid	Other anxiety disorders	0.166809	0.781387
1	163141863	163854567	343	covid	Anxiety disorder	0.100953	0.781454
20	32484507	33890060	387	hospitalized covid	Other anxiety disorders	0.253905	0.781478
6	99678877	100878645	437	hospitalized covid	Tense, sore, or aching muscles during worst period of anxiety	0.0911501	0.781478
4	82655624	84003062	519	very severe respiratory confirmed covid	Recent easy annoyance or irritability	0.165372	0.78153
6	93696826	95176337	549	very severe respiratory confirmed covid	Tense, sore, or aching muscles during worst period of anxiety	-0.186788	0.781563
4	14395887	14967147	247	hospitalized covid	Recent easy annoyance or irritability	-0.202242	0.781647
1	104984436	106089656	295	hospitalized covid	Anxiety disorders	-0.0934971	0.781652
7	6020654	6716905	183	hospitalized covid	Recent easy annoyance or irritability	0.101224	0.781655
13	46493237	47433528	412	hospitalized covid	Anxiety disorder	-0.09273	0.781685
2	220771553	221445191	331	very severe respiratory confirmed covid	Other anxiety disorders	0.126296	0.781711
14	69794543	71140426	521	covid	Tense, sore, or aching muscles during worst period of anxiety	-0.283552	0.781727
1	20556203	21416121	356	hospitalized covid	Anxiety disorders	0.141373	0.781822
20	16661517	17359290	368	covid	Other anxiety disorders	-0.258859	0.781878
1	9475967	10753427	362	covid	Recent inability to stop or control worrying	-0.167013	0.781931
5	51203266	52139773	355	covid	Tense, sore, or aching muscles during worst period of anxiety	0.255407	0.78195
4	180540878	181122433	236	hospitalized covid	Recent easy annoyance or irritability	0.178651	0.78208
8	72917490	73838027	407	very severe respiratory confirmed covid	Anxiety disorders	0.131052	0.782121
19	45040933	45893307	236	very severe respiratory confirmed covid	GAD-2 total score	-0.142336	0.782122
2	213194363	214044566	341	hospitalized covid	Tense, sore, or aching muscles during worst period of anxiety	0.166677	0.782123
7	15877565	16739013	420	hospitalized covid	GAD-2 total score	-0.12016	0.782138
10	43769843	44893846	464	hospitalized covid	Other anxiety disorders	0.162475	0.782166
15	101550751	102520975	413	hospitalized covid	Recent inability to stop or control worrying	0.0612811	0.782198
13	110995433	111621244	367	very severe respiratory confirmed covid	GAD-2 total score	0.116244	0.782208
7	56303514	57383657	170	hospitalized covid	Recent inability to stop or control worrying	0.243525	0.782215
4	153520884	155044409	588	very severe respiratory confirmed covid	Anxiety disorders	-0.0466929	0.782222
8	1628040	2070902	292	covid	Anxiety disorder	0.0708518	0.782225
1	2983520	3582047	220	covid	GAD-2 total score	0.132753	0.782233
16	50467034	52041336	618	very severe respiratory confirmed covid	Anxiety disorders	0.0613788	0.782263
3	795747	1440048	344	hospitalized covid	Recent easy annoyance or irritability	0.233546	0.782297
7	110479480	111795299	403	covid	GAD-2 total score	0.243232	0.782305
9	134141937	135135887	371	hospitalized covid	Recent inability to stop or control worrying	-0.126028	0.782338
9	100310518	101596750	607	covid	Anxiety disorder	-0.0969281	0.782341
12	50344347	51769419	357	very severe respiratory confirmed covid	Anxiety disorder	0.252062	0.78237
5	102903986	103788460	290	hospitalized covid	GAD-2 total score	0.0992686	0.782425
7	31730555	32460228	430	covid	Recent inability to stop or control worrying	-0.125827	0.782427
1	61377616	62778733	600	hospitalized covid	Recent easy annoyance or irritability	0.0721729	0.782434
3	109519607	110935508	338	covid	Anxiety disorder	0.125186	0.782461
2	106546525	107412295	274	very severe respiratory confirmed covid	Recent easy annoyance or irritability	-0.247585	0.782473
2	789196	1376545	199	hospitalized covid	Recent easy annoyance or irritability	0.260187	0.782488
6	100878646	101793542	201	hospitalized covid	Other anxiety disorders	0.264503	0.782489
2	15721704	17241115	574	hospitalized covid	Recent inability to stop or control worrying	-0.0646744	0.782519
12	128372589	129170296	439	covid	Anxiety disorders	0.0579608	0.782604
10	42984428	43769842	269	covid	GAD-2 total score	0.296973	0.782656
13	73114510	74437635	535	hospitalized covid	Anxiety disorder	-0.0468207	0.782709
2	15721704	17241115	574	very severe respiratory confirmed covid	Other anxiety disorders	-0.0704033	0.782743
5	60930754	62180368	473	very severe respiratory confirmed covid	Tense, sore, or aching muscles during worst period of anxiety	-0.256469	0.782772
18	42974166	44300145	626	covid	GAD-2 total score	-0.107158	0.78283
4	119138098	119927262	227	hospitalized covid	Recent inability to stop or control worrying	0.388982	0.783103
17	71466954	72383472	437	very severe respiratory confirmed covid	Tense, sore, or aching muscles during worst period of anxiety	0.0698671	0.783154
5	79005159	80448225	665	hospitalized covid	GAD-2 total score	0.129525	0.78317
10	29393750	30000223	369	covid	GAD-2 total score	0.182615	0.783253
4	177129679	178314527	489	very severe respiratory confirmed covid	GAD-2 total score	-0.0740625	0.783262
9	127184583	128785782	375	hospitalized covid	Recent inability to stop or control worrying	0.128515	0.783273
12	22928056	23923798	411	very severe respiratory confirmed covid	Recent inability to stop or control worrying	0.0988419	0.783281
5	93814605	95117259	448	very severe respiratory confirmed covid	Other anxiety disorders	-0.0828961	0.783325
21	28616540	29449870	333	hospitalized covid	Anxiety disorders	0.0827583	0.783358
4	119138098	119927262	227	hospitalized covid	Other anxiety disorders	-0.644454	0.783368
20	52411533	53120334	345	covid	Recent easy annoyance or irritability	-0.083608	0.783433
16	12793150	13893407	527	hospitalized covid	Tense, sore, or aching muscles during worst period of anxiety	0.084436	0.783475
7	128779174	130418704	523	hospitalized covid	Anxiety disorder	-0.144093	0.783519
5	136949854	139408116	585	very severe respiratory confirmed covid	Recent inability to stop or control worrying	-0.174213	0.783528
4	106479156	108131206	469	covid	Recent inability to stop or control worrying	-0.277444	0.783602
12	119301062	120567740	547	covid	Anxiety disorder	0.0798237	0.783626
12	63764112	64403857	148	very severe respiratory confirmed covid	Anxiety disorders	0.576539	0.783628
1	22740288	23907045	370	very severe respiratory confirmed covid	Tense, sore, or aching muscles during worst period of anxiety	-0.226011	0.783669
18	11872227	12735558	293	covid	GAD-2 total score	0.28766	0.783681
9	130902728	132193798	316	very severe respiratory confirmed covid	Recent easy annoyance or irritability	-0.0626355	0.783697
14	20876081	21982654	540	very severe respiratory confirmed covid	Tense, sore, or aching muscles during worst period of anxiety	0.0674107	0.783741
20	15238520	15962576	451	very severe respiratory confirmed covid	Anxiety disorders	0.0987028	0.783758
3	17182495	19030988	492	very severe respiratory confirmed covid	Recent inability to stop or control worrying	0.100363	0.783788
6	168707339	169667886	536	very severe respiratory confirmed covid	Anxiety disorders	0.0763356	0.783882
14	27720241	29029224	352	very severe respiratory confirmed covid	Other anxiety disorders	-0.139857	0.783952
7	103191323	104109231	463	covid	GAD-2 total score	-0.253597	0.783985
2	789196	1376545	199	hospitalized covid	Anxiety disorders	-0.271532	0.784006
6	33864263	34979270	323	hospitalized covid	Anxiety disorder	0.108816	0.784009
13	74437636	75882384	666	hospitalized covid	GAD-2 total score	0.131246	0.78405
1	2983520	3582047	220	covid	Recent inability to stop or control worrying	-0.0972904	0.784053
14	100786190	102004377	491	hospitalized covid	Anxiety disorders	-0.0687169	0.784107
12	111592382	113947983	521	hospitalized covid	Recent inability to stop or control worrying	0.0642401	0.784141
3	12859210	14312007	624	hospitalized covid	Anxiety disorder	-0.0726101	0.784268
4	137400032	138537344	416	hospitalized covid	Recent inability to stop or control worrying	0.0881654	0.784332
16	24014706	25235251	457	very severe respiratory confirmed covid	Anxiety disorder	0.12184	0.784334
12	75563969	76524573	410	covid	Other anxiety disorders	0.477157	0.78444
11	7915072	9080939	546	hospitalized covid	Other anxiety disorders	0.0662501	0.784488
17	6305079	7264458	420	very severe respiratory confirmed covid	Recent easy annoyance or irritability	0.114628	0.7845
18	5575813	6756496	532	hospitalized covid	Other anxiety disorders	-0.0562746	0.784514
2	88547313	91860961	140	hospitalized covid	Tense, sore, or aching muscles during worst period of anxiety	0.154204	0.784516
6	130550138	131457164	372	very severe respiratory confirmed covid	Other anxiety disorders	-0.107665	0.784524
12	14656850	16136742	428	hospitalized covid	Recent inability to stop or control worrying	0.129444	0.784547
6	44596898	45408421	244	covid	Recent inability to stop or control worrying	-0.162858	0.784627
10	28734423	29393749	351	covid	Anxiety disorder	0.315072	0.784639
15	29141036	30604119	435	very severe respiratory confirmed covid	Other anxiety disorders	0.0738763	0.784775
7	6716906	7167610	72	very severe respiratory confirmed covid	Anxiety disorders	-0.532718	0.784778
13	73114510	74437635	535	very severe respiratory confirmed covid	Recent easy annoyance or irritability	0.0396983	0.784873
1	23907046	25885138	615	very severe respiratory confirmed covid	Anxiety disorders	-0.0896862	0.784946
9	13512853	14244747	388	very severe respiratory confirmed covid	Recent inability to stop or control worrying	0.167624	0.78497
7	106399740	107658603	436	covid	Anxiety disorders	-0.0991436	0.784984
7	82759284	83953009	483	hospitalized covid	Anxiety disorder	0.113238	0.784991
18	75240761	76231685	61	very severe respiratory confirmed covid	Anxiety disorders	-0.472565	0.785049
3	88375764	89612939	308	hospitalized covid	Other anxiety disorders	0.138179	0.785054
19	31763009	33028099	414	covid	Anxiety disorder	-0.0706624	0.785105
10	35178225	36475838	405	hospitalized covid	GAD-2 total score	0.646239	0.78511
14	49002066	50500564	436	hospitalized covid	Other anxiety disorders	0.0724033	0.785112
2	5568654	6306606	349	covid	Recent inability to stop or control worrying	-0.185097	0.785118
2	199654970	201324132	439	very severe respiratory confirmed covid	Other anxiety disorders	-0.167918	0.785139
17	13648447	14508610	424	very severe respiratory confirmed covid	Anxiety disorder	0.0566592	0.785168
6	111363444	112342873	365	hospitalized covid	Other anxiety disorders	-0.181104	0.785169
8	79756170	81340231	533	hospitalized covid	Anxiety disorder	0.148004	0.78517
4	165824651	166702855	352	hospitalized covid	Recent inability to stop or control worrying	0.105489	0.785176
2	221445192	222327713	353	very severe respiratory confirmed covid	GAD-2 total score	-0.113431	0.785292
10	113117616	114255954	459	covid	Anxiety disorders	0.362728	0.785365
5	62180369	63214089	318	covid	Tense, sore, or aching muscles during worst period of anxiety	0.353497	0.78541
1	199263390	200134005	337	hospitalized covid	Tense, sore, or aching muscles during worst period of anxiety	0.191342	0.785414
20	5379451	6128358	394	very severe respiratory confirmed covid	Other anxiety disorders	0.178568	0.785457
20	7959829	9279550	624	very severe respiratory confirmed covid	GAD-2 total score	-0.100284	0.785457
11	83677774	84613229	344	very severe respiratory confirmed covid	Other anxiety disorders	-0.128655	0.785462
14	25585042	26395690	308	very severe respiratory confirmed covid	Anxiety disorders	-0.180103	0.785465
6	31427210	32208901	173	very severe respiratory confirmed covid	Recent easy annoyance or irritability	-0.0860253	0.785641
2	106546525	107412295	274	very severe respiratory confirmed covid	Other anxiety disorders	-0.216485	0.785699
3	11997659	12859209	345	covid	GAD-2 total score	0.209065	0.785706
8	40179578	40974254	361	covid	Anxiety disorder	0.143861	0.785725
20	43008891	44072210	390	very severe respiratory confirmed covid	Anxiety disorders	-0.198886	0.78577
15	79998207	81077025	467	hospitalized covid	Anxiety disorders	0.12651	0.785819
6	26396201	27261035	262	covid	Tense, sore, or aching muscles during worst period of anxiety	0.158587	0.785842
6	125365055	127545459	538	hospitalized covid	Recent easy annoyance or irritability	0.130309	0.785857
3	67454741	68319770	264	very severe respiratory confirmed covid	Anxiety disorders	-0.116378	0.785896
3	96055533	97351955	189	very severe respiratory confirmed covid	Recent easy annoyance or irritability	0.117567	0.7859
13	70427881	71010208	270	covid	Tense, sore, or aching muscles during worst period of anxiety	-0.192365	0.785949
21	40480832	41344742	464	covid	Anxiety disorders	0.321293	0.785954
12	12721875	13559527	418	very severe respiratory confirmed covid	Recent easy annoyance or irritability	-0.115115	0.785961
5	67096192	68006993	374	covid	Anxiety disorder	-0.0815085	0.785962
11	69713997	71242834	536	hospitalized covid	Other anxiety disorders	-0.0641786	0.786022
6	88499746	89974267	583	hospitalized covid	Recent inability to stop or control worrying	-0.0748226	0.786023
20	45673604	46486132	289	hospitalized covid	GAD-2 total score	-0.122124	0.786034
6	168707339	169667886	536	very severe respiratory confirmed covid	Anxiety disorder	0.0800619	0.786054
10	65400432	66510387	330	covid	Recent inability to stop or control worrying	-0.168497	0.786071
9	17990566	18754196	401	very severe respiratory confirmed covid	Recent inability to stop or control worrying	0.174081	0.786117
10	55867695	57044845	457	very severe respiratory confirmed covid	GAD-2 total score	0.111603	0.786125
1	83461216	84728347	438	hospitalized covid	Recent easy annoyance or irritability	-0.207092	0.786132
4	138537345	139553760	379	hospitalized covid	Anxiety disorder	-0.142103	0.786159
1	233639474	234365796	335	hospitalized covid	Other anxiety disorders	-0.112903	0.786207
5	106389389	107265911	440	very severe respiratory confirmed covid	Other anxiety disorders	0.15881	0.78622
9	70939678	72288878	590	very severe respiratory confirmed covid	Anxiety disorders	0.0658658	0.786233
1	19238925	20556202	587	very severe respiratory confirmed covid	Anxiety disorders	0.0647956	0.786243
1	90941550	91870059	329	covid	GAD-2 total score	-0.340016	0.78629
13	35744569	36579413	387	covid	Other anxiety disorders	-0.0909585	0.786309
18	64253144	65294195	393	very severe respiratory confirmed covid	Anxiety disorders	-0.245909	0.786368
2	181309940	182307877	332	covid	Anxiety disorder	-0.503837	0.786376
2	23538528	24669224	388	hospitalized covid	Recent inability to stop or control worrying	0.136673	0.78638
2	9960671	10611654	304	hospitalized covid	GAD-2 total score	-0.109813	0.786544
14	76694202	77425453	317	very severe respiratory confirmed covid	Anxiety disorders	0.0771676	0.786615
7	77663965	78685009	677	covid	Other anxiety disorders	0.0482811	0.786615
11	96150135	97091671	312	covid	Other anxiety disorders	0.0762809	0.786625
9	81161598	82601465	660	hospitalized covid	Anxiety disorders	0.0433423	0.78666
10	102509299	104206837	490	hospitalized covid	Anxiety disorder	0.114089	0.786666
1	153410810	154685545	372	covid	Recent easy annoyance or irritability	-0.241555	0.786679
12	68839662	70097805	521	hospitalized covid	Anxiety disorders	0.0661721	0.786684
2	23538528	24669224	388	very severe respiratory confirmed covid	Anxiety disorders	0.249809	0.786751
12	96828315	97814021	464	hospitalized covid	Other anxiety disorders	0.119376	0.786808
4	25832019	27385580	507	hospitalized covid	Recent easy annoyance or irritability	0.0535938	0.786829
2	156130948	157556096	419	very severe respiratory confirmed covid	Anxiety disorders	0.165538	0.786847
15	58712955	59901116	452	hospitalized covid	GAD-2 total score	-0.120549	0.786854
7	27351287	28890886	676	very severe respiratory confirmed covid	GAD-2 total score	-0.0588977	0.786856
2	9960671	10611654	304	very severe respiratory confirmed covid	Recent inability to stop or control worrying	-0.0800849	0.786896
5	150981935	151892617	370	very severe respiratory confirmed covid	Recent easy annoyance or irritability	0.143077	0.786898
4	119138098	119927262	227	covid	Other anxiety disorders	-0.27279	0.786915
5	56896891	57895012	443	very severe respiratory confirmed covid	Other anxiety disorders	-0.188865	0.786945
13	31433219	32986686	727	covid	Anxiety disorders	-0.052396	0.78703
10	26888717	27669566	248	covid	Anxiety disorder	-0.324675	0.787124
15	59901117	61130595	539	covid	Other anxiety disorders	0.0451451	0.787162
10	30919470	32457293	510	very severe respiratory confirmed covid	Anxiety disorder	-0.219032	0.787217
6	33194976	33864262	297	hospitalized covid	Recent inability to stop or control worrying	-0.107538	0.787262
1	233639474	234365796	335	covid	Tense, sore, or aching muscles during worst period of anxiety	-0.178264	0.787267
18	72785207	73568260	421	hospitalized covid	GAD-2 total score	-0.179935	0.787268
5	29593756	30416066	235	very severe respiratory confirmed covid	Tense, sore, or aching muscles during worst period of anxiety	-0.198765	0.787278
2	119635490	121073752	457	covid	Anxiety disorder	0.109365	0.78736
6	53425493	54452767	457	covid	Recent inability to stop or control worrying	-0.134319	0.787403
17	65582328	66757556	354	very severe respiratory confirmed covid	GAD-2 total score	-0.0693758	0.787444
10	30919470	32457293	510	covid	Other anxiety disorders	-0.231255	0.787507
6	40778402	42103738	558	very severe respiratory confirmed covid	Other anxiety disorders	-0.0528668	0.787515
14	36422078	37282012	401	covid	Other anxiety disorders	-0.523128	0.787525
2	127895645	129486897	536	covid	Tense, sore, or aching muscles during worst period of anxiety	-0.195575	0.787565
13	66382287	67718879	472	hospitalized covid	Other anxiety disorders	0.105135	0.787588
1	168179087	169521551	592	very severe respiratory confirmed covid	Anxiety disorders	0.0514888	0.787683
21	16873444	18222037	374	hospitalized covid	Tense, sore, or aching muscles during worst period of anxiety	-0.229368	0.78769
13	93285143	94925136	614	hospitalized covid	Anxiety disorders	0.0727318	0.787708
6	49528165	50940767	429	covid	Tense, sore, or aching muscles during worst period of anxiety	-0.150008	0.787733
6	147015883	148184844	435	hospitalized covid	Recent inability to stop or control worrying	0.102141	0.787734
1	243048004	244723196	504	very severe respiratory confirmed covid	Other anxiety disorders	0.267844	0.787742
7	71215742	73128830	322	covid	Recent inability to stop or control worrying	0.15753	0.787746
17	52	815653	263	very severe respiratory confirmed covid	Recent inability to stop or control worrying	0.0769827	0.787747
4	35993839	36671801	294	covid	Tense, sore, or aching muscles during worst period of anxiety	0.516921	0.787798
18	59449423	60780194	522	covid	Anxiety disorders	-0.0965817	0.787888
13	83829836	85035400	365	covid	Anxiety disorder	-0.102282	0.787891
4	189899574	191043880	263	very severe respiratory confirmed covid	Other anxiety disorders	0.509946	0.787931
8	144934289	146303787	219	covid	Anxiety disorder	-0.155252	0.787943
2	35609258	36120743	222	covid	Recent easy annoyance or irritability	0.197634	0.787958
5	177659903	178595252	413	very severe respiratory confirmed covid	Recent easy annoyance or irritability	-0.0858778	0.788005
8	72917490	73838027	407	covid	Recent easy annoyance or irritability	0.142177	0.788011
5	91956906	93814604	452	covid	GAD-2 total score	-0.164911	0.78802
6	67036788	67559694	227	covid	Anxiety disorder	0.327401	0.78804
4	187985394	189153279	390	very severe respiratory confirmed covid	Recent inability to stop or control worrying	0.151741	0.788042
18	51060987	52512523	440	hospitalized covid	Anxiety disorder	-0.45036	0.788068
1	211082893	212347582	438	covid	GAD-2 total score	0.452169	0.788103
15	50195877	51605477	541	hospitalized covid	Anxiety disorders	-0.117152	0.788141
15	47693317	49260006	510	covid	Other anxiety disorders	0.110809	0.788153
12	106153788	106964977	403	very severe respiratory confirmed covid	Tense, sore, or aching muscles during worst period of anxiety	-0.305669	0.78826
8	3787249	4273083	474	very severe respiratory confirmed covid	Other anxiety disorders	-0.041773	0.788288
19	48573066	49415189	335	very severe respiratory confirmed covid	Tense, sore, or aching muscles during worst period of anxiety	-0.048412	0.78833
9	103165726	104222848	387	very severe respiratory confirmed covid	Other anxiety disorders	-0.250304	0.78835
6	85837204	86818669	302	very severe respiratory confirmed covid	Other anxiety disorders	-0.141565	0.788372
7	90660832	92530165	515	very severe respiratory confirmed covid	Recent easy annoyance or irritability	0.104645	0.788384
10	15946678	17065860	530	covid	Anxiety disorder	0.0951676	0.788408
2	13625451	14692120	326	very severe respiratory confirmed covid	Anxiety disorder	0.138552	0.78841
5	59868568	60930753	307	covid	Recent easy annoyance or irritability	0.208911	0.788423
20	41351515	42185671	331	hospitalized covid	Recent easy annoyance or irritability	0.0677239	0.788435
13	106313848	107037864	376	covid	Recent easy annoyance or irritability	-0.0885287	0.788435
12	1078398	1942426	308	very severe respiratory confirmed covid	Recent easy annoyance or irritability	-0.108824	0.788483
15	70767984	72058129	515	very severe respiratory confirmed covid	Anxiety disorders	0.0886697	0.788588
6	68547495	69294227	254	hospitalized covid	Anxiety disorder	-0.20144	0.788608
5	22149043	23246745	396	very severe respiratory confirmed covid	Recent inability to stop or control worrying	0.12026	0.788612
2	220771553	221445191	331	covid	Other anxiety disorders	-0.0734123	0.788637
10	44893847	46327144	479	hospitalized covid	Other anxiety disorders	-0.153386	0.788682
3	6421146	7529554	536	very severe respiratory confirmed covid	GAD-2 total score	-0.10377	0.788709
2	209940231	210842457	277	covid	GAD-2 total score	0.16097	0.788729
11	100423902	101152831	308	covid	GAD-2 total score	0.168983	0.788746
6	134313644	135544083	465	hospitalized covid	Anxiety disorders	-0.176058	0.788764
7	104109232	105312563	395	hospitalized covid	Other anxiety disorders	-0.10668	0.788766
3	132925968	133718493	358	covid	GAD-2 total score	0.170281	0.788831
20	15238520	15962576	451	hospitalized covid	Recent inability to stop or control worrying	-0.274958	0.78887
11	120064529	121208186	514	very severe respiratory confirmed covid	Anxiety disorder	-0.130042	0.788874
11	5533058	6180840	378	hospitalized covid	Recent easy annoyance or irritability	-0.164998	0.78903
14	64033238	65229391	386	very severe respiratory confirmed covid	Anxiety disorders	0.1234	0.789035
16	77739133	78280636	366	covid	GAD-2 total score	-0.147469	0.789061
17	52102650	53468006	251	covid	Anxiety disorder	0.137242	0.789063
12	43980532	44923825	233	hospitalized covid	Tense, sore, or aching muscles during worst period of anxiety	0.137935	0.789173
2	145977921	147252196	301	covid	GAD-2 total score	0.0806681	0.789181
22	26166935	27192923	668	hospitalized covid	Anxiety disorder	-0.0396622	0.789183
10	120592840	121874445	513	hospitalized covid	Anxiety disorders	-0.0738415	0.789203
4	3549230	4266178	108	hospitalized covid	Recent easy annoyance or irritability	-0.215456	0.789226
5	73314062	74245354	476	covid	Anxiety disorders	0.105456	0.789304
3	164037361	165054911	247	hospitalized covid	GAD-2 total score	-0.267853	0.78931
1	11709174	13481025	431	very severe respiratory confirmed covid	Recent inability to stop or control worrying	-0.0869895	0.789372
1	235097114	236199671	312	covid	Recent easy annoyance or irritability	-0.132422	0.789436
7	89330088	90660831	506	covid	Tense, sore, or aching muscles during worst period of anxiety	-0.454634	0.789437
1	14720132	15755230	525	very severe respiratory confirmed covid	Recent inability to stop or control worrying	-0.0575854	0.789512
12	3069507	3871114	465	hospitalized covid	Tense, sore, or aching muscles during worst period of anxiety	-0.0983748	0.789551
1	76977916	77895394	416	very severe respiratory confirmed covid	Tense, sore, or aching muscles during worst period of anxiety	-0.30522	0.789587
7	128779174	130418704	523	covid	GAD-2 total score	0.103366	0.789606
6	96480154	98173003	510	hospitalized covid	Tense, sore, or aching muscles during worst period of anxiety	0.177015	0.789668
9	19463293	20483880	400	very severe respiratory confirmed covid	Tense, sore, or aching muscles during worst period of anxiety	0.069917	0.789717
4	61971162	63337954	360	hospitalized covid	Tense, sore, or aching muscles during worst period of anxiety	0.071419	0.789779
3	33020869	33991869	289	covid	Other anxiety disorders	0.806584	0.789792
3	45844192	47588461	508	hospitalized covid	Other anxiety disorders	0.116428	0.789795
21	46045434	47014880	460	hospitalized covid	Anxiety disorder	-0.0808346	0.789819
15	67396521	69089815	619	very severe respiratory confirmed covid	Recent inability to stop or control worrying	0.148849	0.789848
2	179224871	180336045	371	hospitalized covid	Recent easy annoyance or irritability	0.184198	0.789863
11	6180841	7191230	524	covid	Other anxiety disorders	-0.231824	0.789895
6	137553213	138825721	549	hospitalized covid	Recent inability to stop or control worrying	0.055901	0.7899
7	109095559	110479479	427	hospitalized covid	Other anxiety disorders	-0.0739339	0.789916
1	56799637	57529670	379	very severe respiratory confirmed covid	Anxiety disorder	0.1464	0.789942
8	139404632	140355988	497	covid	GAD-2 total score	0.305594	0.789951
18	55809316	56832312	491	hospitalized covid	Other anxiety disorders	0.0695124	0.789974
11	6180841	7191230	524	hospitalized covid	Other anxiety disorders	0.085572	0.790005
5	63214090	64438518	324	covid	Anxiety disorders	-0.305056	0.790018
4	55681702	57103100	522	hospitalized covid	Recent inability to stop or control worrying	0.970587	0.790082
4	148462209	149998528	480	covid	GAD-2 total score	-0.113707	0.790122
11	21442723	22368743	319	very severe respiratory confirmed covid	Recent easy annoyance or irritability	0.128233	0.790148
8	4893121	5566269	493	hospitalized covid	Anxiety disorder	-0.0643473	0.790195
6	86818670	87516322	226	very severe respiratory confirmed covid	Tense, sore, or aching muscles during worst period of anxiety	-0.606278	0.790257
20	40272391	41351514	618	very severe respiratory confirmed covid	Recent inability to stop or control worrying	-0.0872112	0.790258
9	36749274	37687112	406	hospitalized covid	Anxiety disorders	-0.0735825	0.790259
14	56206431	57460781	702	very severe respiratory confirmed covid	Tense, sore, or aching muscles during worst period of anxiety	-0.163532	0.790413
12	43072680	43980531	396	hospitalized covid	Anxiety disorder	0.17456	0.790416
2	15721704	17241115	574	hospitalized covid	Other anxiety disorders	0.0575769	0.790425
10	97040173	98005994	431	very severe respiratory confirmed covid	Anxiety disorders	0.31287	0.790432
11	18740268	19780784	498	hospitalized covid	Other anxiety disorders	0.0757541	0.790433
16	52041337	53393882	496	covid	Recent inability to stop or control worrying	-0.0655978	0.790435
19	3085447	3893909	242	hospitalized covid	Other anxiety disorders	-0.0666774	0.790467
5	169506967	170898340	620	covid	Recent easy annoyance or irritability	-0.0793331	0.790554
11	46316006	48066366	373	very severe respiratory confirmed covid	Anxiety disorder	-0.147109	0.79059
3	5496183	6421145	499	covid	Other anxiety disorders	-0.0634843	0.790708
14	38722115	40343754	531	very severe respiratory confirmed covid	Anxiety disorders	0.566752	0.790738
4	81206183	82655623	434	covid	Recent inability to stop or control worrying	0.253687	0.790774
1	234365797	235097113	382	very severe respiratory confirmed covid	GAD-2 total score	-0.117609	0.79082
19	762047	1515920	232	very severe respiratory confirmed covid	Anxiety disorder	0.0663078	0.790828
14	19000059	20876080	229	hospitalized covid	Tense, sore, or aching muscles during worst period of anxiety	-0.398341	0.790909
19	7249360	8199016	300	hospitalized covid	Anxiety disorder	0.0849315	0.790918
8	114781575	115334858	201	covid	Anxiety disorder	-0.113481	0.790928
2	218396259	219678783	487	very severe respiratory confirmed covid	Anxiety disorders	-0.174546	0.79093
12	92061180	93487547	585	hospitalized covid	Anxiety disorder	0.0490125	0.790954
12	10176714	10946140	291	very severe respiratory confirmed covid	GAD-2 total score	0.176182	0.790962
20	15238520	15962576	451	very severe respiratory confirmed covid	Anxiety disorder	0.0990992	0.7911
17	58652810	60453120	375	covid	Anxiety disorder	0.204878	0.791109
3	178110323	179372165	418	hospitalized covid	Anxiety disorder	-0.645106	0.791135
10	60515	1329232	414	covid	Anxiety disorder	0.237195	0.791149
13	35744569	36579413	387	covid	Anxiety disorders	-0.0952643	0.791151
20	2668109	3736551	391	covid	Anxiety disorders	-0.0941367	0.791179
12	100931424	101825061	398	covid	Anxiety disorder	-0.166925	0.791193
18	51060987	52512523	440	covid	Recent easy annoyance or irritability	-0.237889	0.791249
1	22740288	23907045	370	very severe respiratory confirmed covid	Recent inability to stop or control worrying	-0.133461	0.791253
11	27018308	28577718	483	very severe respiratory confirmed covid	Anxiety disorder	-0.0923221	0.791274
19	30375793	31763008	424	very severe respiratory confirmed covid	Anxiety disorders	0.181624	0.791353
6	99678877	100878645	437	very severe respiratory confirmed covid	Tense, sore, or aching muscles during worst period of anxiety	0.123626	0.791353
2	56394699	57433653	344	hospitalized covid	Anxiety disorders	-0.410398	0.791395
6	130550138	131457164	372	very severe respiratory confirmed covid	Recent inability to stop or control worrying	-0.113796	0.791472
2	18656326	20064517	569	covid	Recent easy annoyance or irritability	0.126009	0.791478
13	90518148	91764204	457	very severe respiratory confirmed covid	Anxiety disorders	0.132352	0.791493
6	165835954	166853325	572	hospitalized covid	GAD-2 total score	0.0786866	0.791518
13	61268156	62135827	376	very severe respiratory confirmed covid	Anxiety disorder	0.160586	0.791527
12	77800464	79315178	626	covid	Anxiety disorders	0.111246	0.791549
19	10028841	11681978	508	hospitalized covid	Other anxiety disorders	-0.0275227	0.79161
14	105091341	106347143	176	very severe respiratory confirmed covid	GAD-2 total score	0.882779	0.791633
3	60571140	61277587	362	hospitalized covid	Recent easy annoyance or irritability	0.185643	0.791681
15	92675406	93707010	571	covid	Other anxiety disorders	-0.0525325	0.79179
14	37282013	38722114	455	very severe respiratory confirmed covid	Anxiety disorders	0.236564	0.791812
5	39438986	40290851	314	very severe respiratory confirmed covid	Recent easy annoyance or irritability	0.152101	0.791864
2	49849186	50756240	385	covid	Tense, sore, or aching muscles during worst period of anxiety	-0.115031	0.792045
9	138202113	138995791	315	hospitalized covid	Anxiety disorders	-0.118995	0.792085
3	123518508	124823006	549	hospitalized covid	Anxiety disorder	-0.0823668	0.792178
7	9225107	9900801	291	covid	GAD-2 total score	-0.191357	0.792245
17	65582328	66757556	354	very severe respiratory confirmed covid	Recent easy annoyance or irritability	0.129429	0.792246
20	49236419	50653620	607	very severe respiratory confirmed covid	GAD-2 total score	-0.0401118	0.792256
2	75148104	75942397	395	very severe respiratory confirmed covid	Tense, sore, or aching muscles during worst period of anxiety	0.227829	0.792268
19	39370420	40171413	242	hospitalized covid	Tense, sore, or aching muscles during worst period of anxiety	-0.143798	0.792268
6	100878646	101793542	201	very severe respiratory confirmed covid	Tense, sore, or aching muscles during worst period of anxiety	0.392165	0.792345
17	54950108	56245227	556	very severe respiratory confirmed covid	Other anxiety disorders	0.0491964	0.792376
11	133521643	134351064	376	very severe respiratory confirmed covid	Other anxiety disorders	0.0486651	0.792444
10	17065861	18529742	536	very severe respiratory confirmed covid	Recent easy annoyance or irritability	0.169966	0.792457
2	172501316	173287857	268	very severe respiratory confirmed covid	Recent easy annoyance or irritability	-0.133061	0.792474
2	36867390	37603360	273	hospitalized covid	Recent easy annoyance or irritability	-0.100561	0.792582
19	11681979	13213186	365	hospitalized covid	Other anxiety disorders	0.228795	0.792591
18	67195981	68051035	328	hospitalized covid	Anxiety disorders	-0.0874173	0.792604
9	32253284	33194892	416	very severe respiratory confirmed covid	Anxiety disorders	0.112264	0.792606
16	19104258	20351261	471	hospitalized covid	Other anxiety disorders	0.0728275	0.792617
21	47014881	48119633	450	very severe respiratory confirmed covid	Other anxiety disorders	-0.0931891	0.792652
16	78280637	78973580	476	very severe respiratory confirmed covid	Other anxiety disorders	0.0703229	0.792664
5	46388849	50164835	126	very severe respiratory confirmed covid	Tense, sore, or aching muscles during worst period of anxiety	-0.674647	0.792757
18	58527237	59449422	374	covid	Anxiety disorder	-0.111031	0.792813
3	129091976	130242360	244	covid	GAD-2 total score	-0.202549	0.792847
18	12735559	13641479	359	very severe respiratory confirmed covid	Tense, sore, or aching muscles during worst period of anxiety	-0.287011	0.792847
13	99402295	100470868	447	covid	Anxiety disorder	0.0992365	0.792919
21	30847297	32202239	503	very severe respiratory confirmed covid	Tense, sore, or aching muscles during worst period of anxiety	0.123517	0.792919
2	33123605	33735318	291	covid	Anxiety disorder	0.153089	0.792963
12	47499604	48227035	307	hospitalized covid	Recent easy annoyance or irritability	-0.112352	0.79301
16	73140782	74135275	478	covid	Recent inability to stop or control worrying	0.0583634	0.79303
12	126871453	127545377	297	hospitalized covid	Recent inability to stop or control worrying	0.296993	0.793134
7	63311298	64216135	242	covid	Recent easy annoyance or irritability	0.1153	0.793169
18	30401129	32458907	501	hospitalized covid	Other anxiety disorders	0.0667953	0.793185
3	106174686	107736519	471	hospitalized covid	Anxiety disorders	0.118837	0.793225
16	17343278	19104257	397	very severe respiratory confirmed covid	GAD-2 total score	0.154417	0.793258
19	1515921	2253174	189	very severe respiratory confirmed covid	Tense, sore, or aching muscles during worst period of anxiety	0.0809263	0.79327
2	161432090	163607635	533	hospitalized covid	Anxiety disorders	-0.188502	0.793272
7	134943222	136113467	481	hospitalized covid	Recent easy annoyance or irritability	-0.124217	0.793298
20	58780895	59560457	425	hospitalized covid	Other anxiety disorders	-0.0769257	0.793324
12	56987106	58748139	520	very severe respiratory confirmed covid	Anxiety disorder	-0.197187	0.793348
9	138995792	140097759	226	covid	GAD-2 total score	0.102875	0.793364
2	17241116	18656325	533	covid	Tense, sore, or aching muscles during worst period of anxiety	0.0887302	0.793366
5	109606906	110819517	326	very severe respiratory confirmed covid	Anxiety disorders	0.42815	0.793373
6	87516323	88499745	353	covid	Anxiety disorder	0.10285	0.793434
18	4603962	5575812	368	very severe respiratory confirmed covid	Anxiety disorder	-0.0847581	0.793447
16	15921109	17343277	446	hospitalized covid	Recent easy annoyance or irritability	0.0958971	0.793461
4	189899574	191043880	263	very severe respiratory confirmed covid	Anxiety disorder	0.439424	0.793463
15	39238841	40604780	542	covid	Tense, sore, or aching muscles during worst period of anxiety	-0.188475	0.793466
22	29457602	30962255	541	covid	GAD-2 total score	-0.0792981	0.793476
11	94384536	95327210	360	very severe respiratory confirmed covid	Other anxiety disorders	0.0749896	0.793518
16	87669169	88387228	227	hospitalized covid	Recent inability to stop or control worrying	0.126488	0.793554
13	110995433	111621244	367	hospitalized covid	Recent easy annoyance or irritability	0.0871921	0.793561
4	38984839	39820061	271	covid	Recent inability to stop or control worrying	-0.126832	0.793581
2	221445192	222327713	353	very severe respiratory confirmed covid	Other anxiety disorders	0.0717992	0.793605
9	138202113	138995791	315	hospitalized covid	Tense, sore, or aching muscles during worst period of anxiety	0.0891303	0.793641
10	7659873	8771920	639	covid	Anxiety disorders	0.0455605	0.79365
8	75011700	76295483	466	covid	Anxiety disorder	0.0999423	0.793681
1	231287765	232177704	361	covid	Anxiety disorders	-0.191528	0.79376
9	7388203	8262303	576	covid	GAD-2 total score	-0.0757837	0.793813
10	53129610	53919161	426	covid	Tense, sore, or aching muscles during worst period of anxiety	0.440442	0.793816
5	75959516	77290255	590	hospitalized covid	Anxiety disorders	-0.0651851	0.793901
1	229075157	230227247	399	covid	Recent inability to stop or control worrying	-0.186207	0.79396
3	112408514	113657665	477	very severe respiratory confirmed covid	Tense, sore, or aching muscles during worst period of anxiety	0.253826	0.793973
5	24362662	25722097	207	covid	Anxiety disorders	0.187752	0.793993
6	89974268	91097024	429	covid	Other anxiety disorders	0.0621919	0.79401
5	177659903	178595252	413	very severe respiratory confirmed covid	Anxiety disorder	0.0512179	0.794015
8	115334859	116094203	220	hospitalized covid	Recent easy annoyance or irritability	-0.365205	0.794065
11	30570130	32065771	410	hospitalized covid	GAD-2 total score	-0.0893957	0.794097
16	74889128	75525959	199	covid	Other anxiety disorders	-0.117536	0.794131
9	116159541	117054909	447	hospitalized covid	Anxiety disorder	0.0863149	0.79414
2	174118390	174927563	310	hospitalized covid	Recent easy annoyance or irritability	0.0994316	0.794197
4	21416381	22835185	527	very severe respiratory confirmed covid	Other anxiety disorders	-0.0748845	0.794202
10	81190574	81763230	88	covid	Anxiety disorders	-0.0919117	0.794206
4	54659779	55681701	362	very severe respiratory confirmed covid	Anxiety disorder	-0.102615	0.794212
10	4813183	5396242	332	hospitalized covid	Other anxiety disorders	0.398765	0.79425
18	11872227	12735558	293	hospitalized covid	Anxiety disorder	-0.118982	0.794272
4	178314528	179233905	286	very severe respiratory confirmed covid	Anxiety disorders	-0.188995	0.794291
20	43008891	44072210	390	covid	Tense, sore, or aching muscles during worst period of anxiety	0.184624	0.79432
11	134351065	134946450	342	very severe respiratory confirmed covid	Anxiety disorders	-0.117236	0.79434
3	135288395	137372141	554	covid	Other anxiety disorders	-0.145589	0.794352
6	50940768	51826423	365	covid	Recent inability to stop or control worrying	0.129374	0.794429
13	103050418	104378435	754	covid	Recent easy annoyance or irritability	0.0763176	0.794444
12	67183621	68006682	392	covid	Recent easy annoyance or irritability	0.199532	0.794462
15	50195877	51605477	541	very severe respiratory confirmed covid	Anxiety disorder	-0.191001	0.794467
4	35411237	35993838	208	covid	Anxiety disorders	-0.402179	0.794524
3	1440049	2140011	431	covid	Anxiety disorders	0.132266	0.794555
2	64696090	65938002	462	hospitalized covid	Recent easy annoyance or irritability	-0.070539	0.794604
4	120563074	121393008	260	covid	Recent inability to stop or control worrying	0.190716	0.794674
4	91309864	92219192	296	very severe respiratory confirmed covid	Other anxiety disorders	0.0876945	0.794689
3	33991870	35009559	328	very severe respiratory confirmed covid	Anxiety disorder	-1	0.794759
9	12664859	13512852	299	covid	Anxiety disorders	0.107246	0.794764
5	147180172	148662214	638	covid	Anxiety disorder	0.07173	0.794784
5	113998533	115117631	372	covid	Anxiety disorders	0.100788	0.794796
10	15946678	17065860	530	hospitalized covid	Other anxiety disorders	0.134841	0.794827
7	46247336	47253454	442	hospitalized covid	Recent inability to stop or control worrying	-0.178322	0.794898
12	88344765	90567001	596	covid	Tense, sore, or aching muscles during worst period of anxiety	0.547314	0.794938
11	69713997	71242834	536	covid	Recent inability to stop or control worrying	-0.0657764	0.795083
3	120574478	121362442	213	very severe respiratory confirmed covid	Recent easy annoyance or irritability	-0.355916	0.795108
14	64033238	65229391	386	very severe respiratory confirmed covid	GAD-2 total score	-0.237566	0.795138
3	55616626	56954878	501	hospitalized covid	Recent inability to stop or control worrying	-0.251664	0.795142
1	92904466	94168576	287	covid	Other anxiety disorders	0.257408	0.795176
2	201324133	202504862	421	covid	Tense, sore, or aching muscles during worst period of anxiety	0.302836	0.795192
12	115439452	116197675	452	very severe respiratory confirmed covid	Recent inability to stop or control worrying	-0.428008	0.795193
20	2668109	3736551	391	hospitalized covid	Other anxiety disorders	0.0942181	0.795201
9	136042491	136770926	363	very severe respiratory confirmed covid	Recent inability to stop or control worrying	0.0571617	0.795255
7	73128831	75243899	276	covid	Anxiety disorder	-0.102503	0.795271
2	17241116	18656325	533	very severe respiratory confirmed covid	Recent inability to stop or control worrying	-0.161596	0.795278
11	34672698	35500367	477	covid	GAD-2 total score	0.186322	0.795301
1	202583885	204092537	577	hospitalized covid	Recent inability to stop or control worrying	0.0505013	0.795309
2	106546525	107412295	274	very severe respiratory confirmed covid	Anxiety disorder	-0.211172	0.795327
8	38803981	40179577	393	hospitalized covid	GAD-2 total score	0.141036	0.795358
4	57103101	58011085	383	very severe respiratory confirmed covid	Anxiety disorder	-0.159367	0.795511
3	29877023	31269697	585	very severe respiratory confirmed covid	Tense, sore, or aching muscles during worst period of anxiety	-0.0992006	0.795527
4	178314528	179233905	286	very severe respiratory confirmed covid	Other anxiety disorders	0.18671	0.795536
12	29647194	30358377	412	hospitalized covid	Recent inability to stop or control worrying	-0.679398	0.795549
1	65894185	66778015	327	very severe respiratory confirmed covid	Anxiety disorders	0.173813	0.795597
2	45850048	46499326	403	hospitalized covid	Anxiety disorder	0.0619799	0.795615
5	139408117	141253830	656	hospitalized covid	Other anxiety disorders	-0.0810988	0.795633
2	113930669	115203835	347	covid	Anxiety disorders	0.565206	0.795647
18	3722829	4603961	438	hospitalized covid	GAD-2 total score	-0.129935	0.795698
12	81843891	82576129	255	very severe respiratory confirmed covid	Recent inability to stop or control worrying	0.289585	0.795705
2	155207970	156130947	327	covid	Anxiety disorder	0.100407	0.795709
11	11081300	11632650	478	covid	Tense, sore, or aching muscles during worst period of anxiety	-0.0794926	0.795718
6	66445496	67036787	210	very severe respiratory confirmed covid	Anxiety disorder	0.477156	0.795727
4	34721846	35411236	214	covid	Recent inability to stop or control worrying	-0.311304	0.795735
8	68683824	70004665	597	covid	Anxiety disorders	-0.0716043	0.795753
9	111368108	112076381	406	covid	Recent easy annoyance or irritability	0.0766247	0.795772
5	123191942	124109485	390	covid	Anxiety disorder	-0.0845588	0.79583
17	21432874	25872110	236	very severe respiratory confirmed covid	Recent easy annoyance or irritability	0.346492	0.795895
5	75239303	75959515	348	hospitalized covid	Tense, sore, or aching muscles during worst period of anxiety	-0.112859	0.795902
4	55681702	57103100	522	hospitalized covid	GAD-2 total score	-0.327256	0.795903
4	22835186	23858350	304	hospitalized covid	Tense, sore, or aching muscles during worst period of anxiety	0.171547	0.79591
17	71466954	72383472	437	covid	Recent easy annoyance or irritability	0.124033	0.795948
4	98445516	99532480	262	very severe respiratory confirmed covid	Other anxiety disorders	-0.0887455	0.79596
20	16661517	17359290	368	hospitalized covid	Other anxiety disorders	-0.0944743	0.796026
20	60125334	60766557	278	very severe respiratory confirmed covid	Recent inability to stop or control worrying	0.11964	0.796034
3	183203156	184524268	557	hospitalized covid	Tense, sore, or aching muscles during worst period of anxiety	0.0654852	0.796035
11	72875069	74399331	510	very severe respiratory confirmed covid	Recent easy annoyance or irritability	-0.185302	0.796057
3	4835084	5496182	291	covid	Recent easy annoyance or irritability	0.0966743	0.796059
18	24088164	25305260	615	very severe respiratory confirmed covid	Tense, sore, or aching muscles during worst period of anxiety	0.0869062	0.796084
12	77800464	79315178	626	covid	Anxiety disorder	0.0723385	0.796171
13	53336572	54684856	592	very severe respiratory confirmed covid	Tense, sore, or aching muscles during worst period of anxiety	-0.0876784	0.796187
19	51259179	51903804	301	very severe respiratory confirmed covid	Recent easy annoyance or irritability	-0.308964	0.796195
5	45305567	46388848	141	hospitalized covid	Tense, sore, or aching muscles during worst period of anxiety	0.713601	0.796248
7	22165061	23106680	386	very severe respiratory confirmed covid	Other anxiety disorders	0.0644561	0.796316
7	11855414	12694915	467	hospitalized covid	Anxiety disorders	0.0900368	0.79638
5	71468652	73314061	674	hospitalized covid	Recent inability to stop or control worrying	-0.238023	0.796461
11	126304241	127306871	560	covid	Tense, sore, or aching muscles during worst period of anxiety	0.167224	0.796507
18	32458908	34153297	582	covid	Other anxiety disorders	-0.0702167	0.796632
16	12793150	13893407	527	covid	Other anxiety disorders	-0.0635049	0.796643
9	3079046	4025355	418	hospitalized covid	Recent easy annoyance or irritability	0.251045	0.796655
3	106174686	107736519	471	very severe respiratory confirmed covid	GAD-2 total score	-0.135873	0.796711
17	13648447	14508610	424	very severe respiratory confirmed covid	Recent inability to stop or control worrying	-0.0690532	0.796749
21	28616540	29449870	333	very severe respiratory confirmed covid	Recent easy annoyance or irritability	-0.172216	0.796758
5	51203266	52139773	355	covid	Anxiety disorders	-0.257247	0.796772
2	227557842	228812485	573	hospitalized covid	Recent inability to stop or control worrying	-0.058286	0.796777
8	77377990	78633659	372	very severe respiratory confirmed covid	Other anxiety disorders	0.355597	0.796786
4	131873454	132801980	181	very severe respiratory confirmed covid	GAD-2 total score	0.175757	0.796812
13	38290690	39381743	396	covid	Recent inability to stop or control worrying	-1	0.796843
18	8788525	9816164	478	covid	Other anxiety disorders	0.0505222	0.796849
2	98989361	100202436	312	covid	GAD-2 total score	-0.179113	0.796853
5	120960738	122005291	320	hospitalized covid	GAD-2 total score	0.114655	0.79687
4	128321877	129625376	274	covid	Anxiety disorders	0.171922	0.796901
7	48363586	48984625	262	covid	Anxiety disorder	0.131652	0.796957
4	139553761	141087047	552	covid	Anxiety disorder	0.060836	0.796961
7	25671576	27351286	578	very severe respiratory confirmed covid	Anxiety disorders	-0.0545389	0.796986
2	135160198	137061003	225	covid	Anxiety disorder	-0.212699	0.79699
7	98173565	99465540	314	hospitalized covid	GAD-2 total score	-0.317056	0.796991
20	2668109	3736551	391	very severe respiratory confirmed covid	GAD-2 total score	-0.0702079	0.797
14	19000059	20876080	229	covid	Anxiety disorder	0.398961	0.797028
3	75374968	76157470	83	covid	Other anxiety disorders	0.26455	0.797032
21	29449871	30847296	489	hospitalized covid	Recent inability to stop or control worrying	0.105123	0.797035
18	58527237	59449422	374	very severe respiratory confirmed covid	Anxiety disorder	-0.144859	0.797038
4	73258295	74885900	455	hospitalized covid	Tense, sore, or aching muscles during worst period of anxiety	-0.0958057	0.797079
12	64403858	66114643	479	very severe respiratory confirmed covid	Anxiety disorder	-0.144375	0.797106
4	27385581	28177792	282	very severe respiratory confirmed covid	Anxiety disorders	-0.69047	0.797108
5	173606996	174662885	567	very severe respiratory confirmed covid	Tense, sore, or aching muscles during worst period of anxiety	0.0764204	0.797125
2	36867390	37603360	273	very severe respiratory confirmed covid	Other anxiety disorders	0.0973718	0.79726
4	96183802	97540787	477	hospitalized covid	Other anxiety disorders	-0.175694	0.797266
3	84698481	85807679	302	covid	Other anxiety disorders	-0.169467	0.79727
12	48960266	50344346	363	covid	Recent easy annoyance or irritability	-0.104485	0.7973
10	122803507	123856184	494	very severe respiratory confirmed covid	GAD-2 total score	-0.0993187	0.797309
9	31115154	32253283	396	very severe respiratory confirmed covid	Other anxiety disorders	0.104848	0.797321
5	10043	598320	176	hospitalized covid	Recent inability to stop or control worrying	-0.179438	0.797326
4	32746821	33640822	159	covid	Recent inability to stop or control worrying	-0.202125	0.797332
15	89385188	90632718	432	very severe respiratory confirmed covid	Recent easy annoyance or irritability	-0.0912941	0.797372
1	56799637	57529670	379	hospitalized covid	Other anxiety disorders	-0.124405	0.797378
8	62330901	63253462	359	hospitalized covid	Anxiety disorders	-0.209621	0.797391
2	30575620	31457418	454	hospitalized covid	Anxiety disorders	-0.0781202	0.79741
10	15946678	17065860	530	very severe respiratory confirmed covid	Recent easy annoyance or irritability	0.126981	0.797433
1	119408889	120345066	344	covid	GAD-2 total score	0.26936	0.797449
10	84679430	85463484	358	covid	Anxiety disorders	0.20225	0.797491
3	130242361	131373470	294	covid	Anxiety disorder	0.107336	0.797502
1	68633861	69438909	255	very severe respiratory confirmed covid	Anxiety disorders	-0.310315	0.797513
20	11257013	12353961	481	hospitalized covid	Recent easy annoyance or irritability	-0.0899635	0.797539
3	72334705	73606612	489	very severe respiratory confirmed covid	Tense, sore, or aching muscles during worst period of anxiety	-0.0653899	0.797549
11	113889020	114742317	451	very severe respiratory confirmed covid	Recent easy annoyance or irritability	0.0793897	0.797566
2	35609258	36120743	222	very severe respiratory confirmed covid	Other anxiety disorders	0.317815	0.797581
2	160200380	161432089	461	hospitalized covid	GAD-2 total score	-0.091252	0.79762
19	9105578	10028840	262	very severe respiratory confirmed covid	Anxiety disorders	-0.27114	0.797622
15	30604120	32177320	447	covid	GAD-2 total score	-0.193151	0.797625
22	27952442	29457601	464	hospitalized covid	Anxiety disorders	-0.0599493	0.797633
17	37361179	38880481	395	hospitalized covid	Recent inability to stop or control worrying	-0.160115	0.797636
14	87350276	88208595	257	hospitalized covid	Tense, sore, or aching muscles during worst period of anxiety	0.13261	0.79765
11	112755447	113889019	488	hospitalized covid	Anxiety disorder	0.162871	0.797656
11	86629334	87676870	449	hospitalized covid	Recent easy annoyance or irritability	-0.115792	0.797666
11	129451785	130500783	432	covid	Recent inability to stop or control worrying	-0.128731	0.797667
22	44409534	45170649	478	covid	Recent easy annoyance or irritability	-0.0616231	0.797681
3	61277588	62609818	577	hospitalized covid	GAD-2 total score	-0.0673127	0.797693
3	20754843	21790867	477	covid	Anxiety disorders	0.081546	0.797695
2	221445192	222327713	353	hospitalized covid	Tense, sore, or aching muscles during worst period of anxiety	-0.103074	0.797703
4	168623791	169555114	371	very severe respiratory confirmed covid	Recent inability to stop or control worrying	-0.13782	0.797723
5	161478178	162386027	264	very severe respiratory confirmed covid	Other anxiety disorders	-0.0957916	0.797737
1	177746473	178915113	435	hospitalized covid	Recent inability to stop or control worrying	-0.171012	0.797744
4	119138098	119927262	227	covid	Anxiety disorder	-0.302726	0.797758
10	129831970	130694008	457	covid	Anxiety disorder	-0.0994894	0.797824
8	13948096	14389305	202	covid	Other anxiety disorders	0.210667	0.79787
5	128734906	130573817	423	hospitalized covid	Recent easy annoyance or irritability	-0.0876485	0.797893
2	17241116	18656325	533	very severe respiratory confirmed covid	GAD-2 total score	0.106322	0.797948
6	101793543	102637706	262	very severe respiratory confirmed covid	Anxiety disorders	0.223049	0.797952
5	178595253	179794710	461	covid	Other anxiety disorders	-0.0610826	0.797964
1	103784542	104984435	219	covid	Anxiety disorder	0.255853	0.797978
20	3736552	4591847	446	hospitalized covid	Other anxiety disorders	0.0709838	0.797987
17	7264459	8554763	429	hospitalized covid	Recent inability to stop or control worrying	-0.0708846	0.797998
7	68569225	70144614	433	very severe respiratory confirmed covid	Anxiety disorders	0.0768915	0.798018
2	73544291	75148103	441	very severe respiratory confirmed covid	Anxiety disorders	-0.154926	0.798027
6	151629955	152376499	306	covid	GAD-2 total score	-0.0981835	0.798102
7	76451929	77663964	337	very severe respiratory confirmed covid	Anxiety disorders	-0.161754	0.798133
6	152376500	153082361	408	very severe respiratory confirmed covid	Recent inability to stop or control worrying	0.0774945	0.798138
10	11856925	12581571	287	hospitalized covid	Recent easy annoyance or irritability	-0.760177	0.798143
22	27952442	29457601	464	hospitalized covid	Recent easy annoyance or irritability	0.0633029	0.798165
14	98885323	99474533	320	very severe respiratory confirmed covid	GAD-2 total score	0.130362	0.798167
9	117054910	117989017	495	hospitalized covid	Recent inability to stop or control worrying	-0.380177	0.798212
6	137553213	138825721	549	covid	Recent easy annoyance or irritability	-0.107477	0.798215
1	14720132	15755230	525	covid	Recent easy annoyance or irritability	-0.0707366	0.798241
18	64253144	65294195	393	hospitalized covid	Anxiety disorders	0.224922	0.798311
6	15069422	16566882	627	hospitalized covid	Other anxiety disorders	0.0406586	0.798323
10	5396243	6234718	480	covid	Recent inability to stop or control worrying	0.432001	0.798344
13	70427881	71010208	270	covid	Recent inability to stop or control worrying	-0.213369	0.79835
6	5378214	6621937	726	hospitalized covid	Tense, sore, or aching muscles during worst period of anxiety	-0.0489728	0.798393
9	129617772	130902727	375	very severe respiratory confirmed covid	Other anxiety disorders	-0.348659	0.798395
8	66018205	66960438	261	hospitalized covid	Recent easy annoyance or irritability	-0.394978	0.7984
9	101596751	103165725	447	covid	GAD-2 total score	0.102437	0.798434
7	15064	617319	63	hospitalized covid	Tense, sore, or aching muscles during worst period of anxiety	-0.675967	0.798434
9	113646150	114443475	302	very severe respiratory confirmed covid	Recent easy annoyance or irritability	-0.223627	0.798441
4	21416381	22835185	527	very severe respiratory confirmed covid	Anxiety disorder	-0.0740719	0.798449
19	51903805	52678748	412	very severe respiratory confirmed covid	GAD-2 total score	0.0775833	0.798495
16	88387229	89106304	227	covid	Tense, sore, or aching muscles during worst period of anxiety	-0.1025	0.798508
1	235097114	236199671	312	covid	Other anxiety disorders	-0.0876363	0.798512
7	68569225	70144614	433	very severe respiratory confirmed covid	Anxiety disorder	-0.068269	0.798551
5	5828695	6936733	624	hospitalized covid	Recent easy annoyance or irritability	0.150244	0.798629
7	90660832	92530165	515	hospitalized covid	Recent easy annoyance or irritability	-0.0792324	0.798631
2	55663337	56394698	253	very severe respiratory confirmed covid	Recent inability to stop or control worrying	-0.46775	0.798656
14	92101229	93386328	585	covid	Recent easy annoyance or irritability	0.0666877	0.798659
6	61883561	62693128	173	covid	Other anxiety disorders	-0.473318	0.798686
8	98132520	99388944	517	hospitalized covid	Anxiety disorder	-0.0558121	0.798699
15	101550751	102520975	413	covid	Anxiety disorder	0.0589563	0.798708
10	114255955	115588903	597	hospitalized covid	Anxiety disorder	-0.0526084	0.798745
1	106864948	107874653	353	very severe respiratory confirmed covid	Anxiety disorders	0.271374	0.798755
2	141802665	142494980	336	very severe respiratory confirmed covid	Anxiety disorders	-0.119067	0.798773
3	64662374	65326751	367	hospitalized covid	Anxiety disorder	0.152281	0.798778
2	1875061	2680063	372	hospitalized covid	Recent inability to stop or control worrying	0.141442	0.798798
6	164687463	165835953	498	very severe respiratory confirmed covid	Anxiety disorders	-0.145077	0.79881
1	7711795	8580987	246	covid	Recent easy annoyance or irritability	-0.200954	0.798814
8	94999067	96175630	459	hospitalized covid	Recent easy annoyance or irritability	0.127581	0.798833
4	144401043	146174871	351	very severe respiratory confirmed covid	Anxiety disorders	-0.0719776	0.798877
4	174470207	175295842	278	very severe respiratory confirmed covid	Recent inability to stop or control worrying	-0.111311	0.798891
12	93487548	94385884	348	very severe respiratory confirmed covid	Anxiety disorders	0.223414	0.798895
20	4591848	5379450	425	hospitalized covid	GAD-2 total score	-0.10206	0.798927
5	67096192	68006993	374	very severe respiratory confirmed covid	Other anxiety disorders	0.0720103	0.798989
4	99532481	100333334	311	hospitalized covid	Anxiety disorders	-0.22063	0.798994
6	5378214	6621937	726	hospitalized covid	Anxiety disorders	-0.0369848	0.799035
2	139505820	140934531	512	covid	GAD-2 total score	0.118899	0.799181
4	79880102	81206182	384	covid	Recent easy annoyance or irritability	0.0873997	0.799187
5	6936734	8079415	545	very severe respiratory confirmed covid	Recent inability to stop or control worrying	0.157014	0.799188
14	20876081	21982654	540	very severe respiratory confirmed covid	Other anxiety disorders	-0.0480571	0.799206
8	22895019	23788494	455	hospitalized covid	Recent inability to stop or control worrying	-0.0728442	0.799211
16	82310205	83077869	552	covid	Recent easy annoyance or irritability	-0.065381	0.799304
10	97040173	98005994	431	hospitalized covid	Other anxiety disorders	-0.232056	0.799324
3	3128153	4109393	519	covid	Anxiety disorders	-0.0635518	0.799371
7	93691726	95174847	442	hospitalized covid	Recent inability to stop or control worrying	-0.0890383	0.799389
8	101448440	102548680	454	very severe respiratory confirmed covid	Recent easy annoyance or irritability	0.0812044	0.799445
8	28344177	29744540	485	hospitalized covid	Anxiety disorder	-0.0703989	0.799471
2	236276288	237194297	291	hospitalized covid	GAD-2 total score	-0.101359	0.799494
12	11742150	12721874	458	very severe respiratory confirmed covid	Tense, sore, or aching muscles during worst period of anxiety	-0.09311	0.799536
6	130550138	131457164	372	very severe respiratory confirmed covid	Anxiety disorder	-0.0953605	0.799542
4	36671802	37880860	544	covid	Recent easy annoyance or irritability	-0.0778258	0.799577
7	82759284	83953009	483	hospitalized covid	Other anxiety disorders	-0.0937561	0.79958
8	134509449	135313673	474	hospitalized covid	Anxiety disorders	-0.0870804	0.799603
3	133718494	135288394	692	covid	Anxiety disorders	0.0740158	0.799653
11	99619348	100423901	331	covid	Recent inability to stop or control worrying	-0.149624	0.799692
8	124001020	125453322	613	hospitalized covid	Other anxiety disorders	0.0440404	0.799719
15	40604781	42332685	490	covid	Recent inability to stop or control worrying	-0.0642149	0.799727
3	24270190	25516193	643	hospitalized covid	Other anxiety disorders	-0.0485209	0.799729
16	77270666	77739132	355	covid	Anxiety disorders	0.137897	0.799757
10	50145674	51724039	420	hospitalized covid	Recent easy annoyance or irritability	0.239858	0.799768
8	138564844	139404631	429	very severe respiratory confirmed covid	Anxiety disorder	-0.0877726	0.799788
4	119927263	120563073	246	very severe respiratory confirmed covid	Anxiety disorders	0.246107	0.799806
4	39820062	40590541	301	very severe respiratory confirmed covid	Recent inability to stop or control worrying	-0.281836	0.799816
6	129850179	130550137	368	covid	Anxiety disorder	0.0678764	0.799989
3	106174686	107736519	471	hospitalized covid	GAD-2 total score	0.0953148	0.800017
21	42187153	43081434	443	covid	Other anxiety disorders	0.0676004	0.800024
12	119301062	120567740	547	very severe respiratory confirmed covid	Recent easy annoyance or irritability	-0.132763	0.800082
5	134556571	135344943	390	very severe respiratory confirmed covid	Recent easy annoyance or irritability	-0.801973	0.800144
6	40778402	42103738	558	very severe respiratory confirmed covid	Anxiety disorder	-0.0515491	0.80015
7	134943222	136113467	481	very severe respiratory confirmed covid	Recent easy annoyance or irritability	-0.114297	0.800192
11	46316006	48066366	373	hospitalized covid	Anxiety disorder	0.265913	0.800236
8	20135629	20812107	351	covid	Anxiety disorders	0.670958	0.800332
3	172004761	173415591	527	very severe respiratory confirmed covid	Anxiety disorders	0.0702782	0.800344
19	762047	1515920	232	very severe respiratory confirmed covid	Anxiety disorders	0.0642036	0.800457
11	102671666	103495635	351	covid	Anxiety disorders	0.529787	0.800492
8	21650454	22895018	534	hospitalized covid	Anxiety disorder	-0.0420874	0.800524
8	137527618	138564843	372	covid	Anxiety disorders	0.170599	0.80053
7	138755108	140217630	470	very severe respiratory confirmed covid	Anxiety disorders	0.0485287	0.800565
15	101550751	102520975	413	covid	Anxiety disorders	0.0718291	0.800585
5	63214090	64438518	324	covid	Recent easy annoyance or irritability	-0.475737	0.800598
7	90660832	92530165	515	covid	Anxiety disorders	-0.0958293	0.800622
2	155207970	156130947	327	covid	Anxiety disorders	0.120831	0.800629
6	166853326	167714865	503	covid	Recent easy annoyance or irritability	-0.0788058	0.800639
18	10675549	11872226	495	hospitalized covid	Anxiety disorders	-0.0638591	0.800646
19	10028841	11681978	508	covid	Anxiety disorders	-0.0346416	0.800646
14	64033238	65229391	386	covid	Recent easy annoyance or irritability	-1	0.800695
7	75243900	76451928	250	covid	GAD-2 total score	-0.109652	0.800727
6	103612626	104209796	217	hospitalized covid	Tense, sore, or aching muscles during worst period of anxiety	0.38744	0.800745
1	43512670	45167235	603	hospitalized covid	Recent easy annoyance or irritability	-0.0804891	0.800749
1	217352166	218563960	505	hospitalized covid	Anxiety disorder	-0.0606055	0.800794
5	163781269	165289211	487	covid	Recent inability to stop or control worrying	-0.157622	0.800856
6	81567707	82388204	250	hospitalized covid	Recent inability to stop or control worrying	-0.121901	0.800887
5	65606871	67096191	591	very severe respiratory confirmed covid	GAD-2 total score	0.0755886	0.800891
6	104209797	104951344	282	covid	Anxiety disorders	0.115361	0.800938
1	186179448	187072605	294	covid	Recent inability to stop or control worrying	0.208564	0.800943
2	207726595	208674588	357	covid	Anxiety disorder	0.108315	0.800978
1	47257262	48105233	299	hospitalized covid	Anxiety disorders	0.151697	0.800994
3	4835084	5496182	291	very severe respiratory confirmed covid	Recent inability to stop or control worrying	-0.0564312	0.801
3	139831268	141034637	470	covid	Recent easy annoyance or irritability	-0.174626	0.801028
11	98929381	99619347	374	hospitalized covid	Anxiety disorders	0.162956	0.801032
7	7926501	8718351	424	hospitalized covid	Recent inability to stop or control worrying	-0.083404	0.801057
7	52635124	53176523	272	covid	Tense, sore, or aching muscles during worst period of anxiety	-0.123806	0.801069
5	172285683	173606995	582	hospitalized covid	Tense, sore, or aching muscles during worst period of anxiety	0.103975	0.80112
2	48171059	49114132	295	very severe respiratory confirmed covid	Recent inability to stop or control worrying	-0.150261	0.801141
1	36855140	38474036	622	hospitalized covid	Recent inability to stop or control worrying	0.0569313	0.80115
7	157199332	158031247	333	covid	Anxiety disorders	0.453886	0.801178
8	40179578	40974254	361	covid	Anxiety disorders	0.172601	0.801186
18	73568261	74471745	456	hospitalized covid	Anxiety disorders	-0.0609923	0.801209
11	74399332	75445253	403	hospitalized covid	Tense, sore, or aching muscles during worst period of anxiety	0.204345	0.801255
10	59822947	61470383	579	hospitalized covid	Anxiety disorder	0.162965	0.80126
19	2253175	3085446	248	very severe respiratory confirmed covid	Tense, sore, or aching muscles during worst period of anxiety	0.0803215	0.80127
2	97339302	98989360	233	hospitalized covid	GAD-2 total score	-0.172586	0.801272
14	20876081	21982654	540	very severe respiratory confirmed covid	Anxiety disorders	-0.0517665	0.801288
4	147161043	148462208	420	hospitalized covid	Anxiety disorders	-0.0687927	0.801291
13	63973942	65187138	355	covid	GAD-2 total score	-0.137953	0.801328
15	63218979	64339945	346	hospitalized covid	Recent inability to stop or control worrying	0.101484	0.801338
10	64069688	65400431	437	very severe respiratory confirmed covid	Other anxiety disorders	0.116822	0.801417
4	147161043	148462208	420	hospitalized covid	Tense, sore, or aching muscles during worst period of anxiety	-0.149202	0.801423
4	85437806	86931670	477	covid	Anxiety disorders	0.178978	0.801458
15	46884072	47693316	269	hospitalized covid	Recent easy annoyance or irritability	0.144439	0.801477
2	73544291	75148103	441	very severe respiratory confirmed covid	Other anxiety disorders	-0.238376	0.801482
19	21822654	22729408	244	covid	GAD-2 total score	0.178234	0.801502
8	116094204	118300068	683	hospitalized covid	Tense, sore, or aching muscles during worst period of anxiety	-0.0583566	0.801506
21	44815009	46045433	293	covid	Tense, sore, or aching muscles during worst period of anxiety	0.157293	0.801539
20	45673604	46486132	289	hospitalized covid	Tense, sore, or aching muscles during worst period of anxiety	0.1131	0.801558
20	60795	884241	418	very severe respiratory confirmed covid	Recent easy annoyance or irritability	-0.0979159	0.80159
2	134359060	135160197	388	covid	Anxiety disorder	0.161056	0.801591
1	193575517	194365688	288	covid	GAD-2 total score	-0.101609	0.801622
17	31318754	32356061	635	covid	GAD-2 total score	0.0515311	0.80164
6	144791456	145778282	331	very severe respiratory confirmed covid	Tense, sore, or aching muscles during worst period of anxiety	0.196741	0.801641
6	162254230	163336361	509	very severe respiratory confirmed covid	Anxiety disorder	0.0732879	0.80173
14	66300067	67891839	264	covid	Recent inability to stop or control worrying	0.264797	0.801763
1	3582048	4281476	238	very severe respiratory confirmed covid	Recent inability to stop or control worrying	0.107841	0.801777
12	117091844	118256124	572	hospitalized covid	Anxiety disorders	-0.0564612	0.801799
4	152162099	153520883	389	covid	Other anxiety disorders	0.0676043	0.801922
6	147015883	148184844	435	covid	Anxiety disorder	0.0761395	0.801928
16	59885500	61092844	392	very severe respiratory confirmed covid	Anxiety disorders	-0.233073	0.801952
10	17065861	18529742	536	covid	Tense, sore, or aching muscles during worst period of anxiety	0.141132	0.801968
4	125486536	126476842	355	very severe respiratory confirmed covid	Recent easy annoyance or irritability	-0.175524	0.802036
19	3085447	3893909	242	hospitalized covid	Anxiety disorders	-0.0715838	0.80204
2	78080058	79019676	309	very severe respiratory confirmed covid	Anxiety disorders	0.136241	0.802055
8	139404632	140355988	497	hospitalized covid	Tense, sore, or aching muscles during worst period of anxiety	-0.256067	0.80208
1	25885139	27992665	526	very severe respiratory confirmed covid	Tense, sore, or aching muscles during worst period of anxiety	0.36674	0.8021
8	90364150	91457962	326	covid	Anxiety disorder	-0.114443	0.80215
6	122929291	123854857	368	hospitalized covid	Recent inability to stop or control worrying	-0.187385	0.802195
7	54550501	55161394	246	very severe respiratory confirmed covid	Other anxiety disorders	-0.102057	0.80221
17	77412787	78438332	336	covid	Recent easy annoyance or irritability	0.0749957	0.802237
11	117295642	118901213	713	covid	GAD-2 total score	-0.102657	0.802239
2	79900056	80737811	404	covid	Recent inability to stop or control worrying	-0.185428	0.802241
6	110647843	111363443	222	hospitalized covid	Recent easy annoyance or irritability	0.145486	0.802245
17	29783142	31318753	422	hospitalized covid	Other anxiety disorders	0.0813964	0.802318
8	140355989	141527881	537	covid	Other anxiety disorders	-0.0673152	0.802326
12	38746761	40017396	274	hospitalized covid	Other anxiety disorders	-0.177645	0.802329
8	121554391	122622804	384	covid	Other anxiety disorders	-0.0967985	0.80234
8	62330901	63253462	359	covid	Recent inability to stop or control worrying	0.18127	0.802387
16	65072404	65882820	329	very severe respiratory confirmed covid	Recent inability to stop or control worrying	-0.593258	0.802545
13	67718880	69004702	356	covid	GAD-2 total score	-0.107933	0.802556
12	23923799	25058714	527	covid	Anxiety disorders	-0.223735	0.802579
2	115203836	116415816	386	covid	Recent easy annoyance or irritability	0.179482	0.802584
11	1061400	1857845	242	very severe respiratory confirmed covid	Recent easy annoyance or irritability	-0.134827	0.802596
2	41540440	42307418	385	covid	Tense, sore, or aching muscles during worst period of anxiety	0.412645	0.802717
12	68839662	70097805	521	hospitalized covid	Anxiety disorder	0.059288	0.802726
6	110647843	111363443	222	hospitalized covid	Recent inability to stop or control worrying	0.123343	0.802769
20	15962577	16661516	522	covid	Anxiety disorder	0.0679186	0.802822
1	11709174	13481025	431	covid	Recent inability to stop or control worrying	0.317521	0.802846
19	39370420	40171413	242	covid	Anxiety disorders	-0.101071	0.802852
13	99402295	100470868	447	hospitalized covid	Anxiety disorders	-0.106853	0.80287
1	21416122	22145629	265	covid	GAD-2 total score	0.295353	0.802892
13	25977141	26681709	293	hospitalized covid	GAD-2 total score	-0.191299	0.802901
12	127545378	128372588	407	very severe respiratory confirmed covid	Tense, sore, or aching muscles during worst period of anxiety	0.44448	0.802922
12	106964978	108183188	442	covid	Anxiety disorders	0.457444	0.802946
20	56172844	56951773	401	covid	GAD-2 total score	-0.0651066	0.802953
3	69784970	71223281	408	covid	Tense, sore, or aching muscles during worst period of anxiety	-0.0856914	0.802963
13	98527336	99402294	421	very severe respiratory confirmed covid	Anxiety disorders	0.0649041	0.802966
5	28315654	29593755	297	very severe respiratory confirmed covid	Other anxiety disorders	-0.078338	0.802974
3	9970732	11226367	662	covid	Tense, sore, or aching muscles during worst period of anxiety	-0.0577316	0.803022
5	125131721	126054697	385	hospitalized covid	Tense, sore, or aching muscles during worst period of anxiety	-0.155512	0.803048
10	91960436	92911506	393	very severe respiratory confirmed covid	Anxiety disorder	-0.106472	0.803063
6	6621938	7808323	594	covid	Tense, sore, or aching muscles during worst period of anxiety	-0.0665515	0.803119
2	789196	1376545	199	hospitalized covid	Anxiety disorder	-0.281205	0.80316
1	209711170	211082892	636	hospitalized covid	Anxiety disorders	0.0606423	0.803186
19	39370420	40171413	242	covid	Anxiety disorder	-0.104321	0.80319
6	21295865	22199713	318	hospitalized covid	Anxiety disorder	-0.103455	0.803236
5	136949854	139408116	585	covid	GAD-2 total score	-0.098953	0.803276
5	104850491	106389388	341	hospitalized covid	GAD-2 total score	-0.122493	0.803281
4	5051835	5972709	506	hospitalized covid	Recent inability to stop or control worrying	0.0660153	0.803324
2	195300251	196446299	314	very severe respiratory confirmed covid	Recent inability to stop or control worrying	0.333894	0.803331
6	92015280	92953798	322	covid	Recent inability to stop or control worrying	0.421732	0.803338
17	18900979	20402494	217	very severe respiratory confirmed covid	Tense, sore, or aching muscles during worst period of anxiety	0.612902	0.803471
10	26161975	26888716	308	covid	Anxiety disorders	-0.244498	0.803479
12	104140832	105079100	648	hospitalized covid	Recent easy annoyance or irritability	0.225943	0.803505
8	143611462	144934288	374	hospitalized covid	GAD-2 total score	0.0727545	0.803514
4	90236972	91309863	306	hospitalized covid	Recent easy annoyance or irritability	-0.187526	0.803715
17	12676354	13648446	474	covid	Tense, sore, or aching muscles during worst period of anxiety	0.0609221	0.803717
2	21084899	22429640	333	hospitalized covid	Anxiety disorders	-0.130775	0.803733
16	25235252	26154122	449	hospitalized covid	Other anxiety disorders	0.055624	0.803828
4	172555991	174470206	495	covid	Anxiety disorders	0.0775017	0.80394
12	93487548	94385884	348	very severe respiratory confirmed covid	Tense, sore, or aching muscles during worst period of anxiety	-0.133298	0.803944
3	35913034	36840136	362	very severe respiratory confirmed covid	Tense, sore, or aching muscles during worst period of anxiety	-0.0698226	0.803972
9	97418634	98885862	499	hospitalized covid	Other anxiety disorders	-0.275356	0.803981
12	10946141	11742149	223	hospitalized covid	Anxiety disorder	0.614939	0.803987
3	24270190	25516193	643	very severe respiratory confirmed covid	Anxiety disorders	0.0554184	0.804009
12	130629841	131404042	447	hospitalized covid	Recent inability to stop or control worrying	0.136007	0.804046
15	101550751	102520975	413	covid	Other anxiety disorders	0.0544586	0.804059
3	111693783	112408513	310	covid	Anxiety disorder	-0.344437	0.80414
6	34979271	36346353	477	covid	Other anxiety disorders	-0.127217	0.804145
1	2983520	3582047	220	covid	Other anxiety disorders	0.0585748	0.804198
5	155459557	156345451	285	hospitalized covid	Tense, sore, or aching muscles during worst period of anxiety	0.279131	0.804336
12	41198230	42117736	407	hospitalized covid	Recent inability to stop or control worrying	0.301083	0.804356
19	3085447	3893909	242	very severe respiratory confirmed covid	Recent inability to stop or control worrying	-0.0830222	0.804371
11	86629334	87676870	449	hospitalized covid	Anxiety disorders	0.0605802	0.804417
2	239634351	240325600	254	hospitalized covid	Anxiety disorder	-0.0942521	0.804455
14	68976913	69794542	435	hospitalized covid	Recent inability to stop or control worrying	0.251759	0.804536
2	112644829	113930668	532	covid	GAD-2 total score	-0.1074	0.804597
12	97814022	99244337	589	very severe respiratory confirmed covid	Other anxiety disorders	0.060926	0.804645
8	92876621	94999066	621	very severe respiratory confirmed covid	Recent easy annoyance or irritability	0.0780484	0.804653
2	129486898	130485398	421	very severe respiratory confirmed covid	Recent inability to stop or control worrying	-0.142533	0.804667
11	11081300	11632650	478	very severe respiratory confirmed covid	Recent inability to stop or control worrying	0.0915485	0.804675
6	132890695	134313643	595	very severe respiratory confirmed covid	Other anxiety disorders	-0.0714033	0.804677
1	216658127	217352165	503	hospitalized covid	Anxiety disorder	0.106005	0.804682
12	60000364	61737953	497	very severe respiratory confirmed covid	Recent easy annoyance or irritability	0.105325	0.804718
14	89482884	90662836	503	hospitalized covid	Other anxiety disorders	-0.060293	0.80472
4	163937104	164781847	291	very severe respiratory confirmed covid	Recent inability to stop or control worrying	-0.138895	0.804727
3	20754843	21790867	477	hospitalized covid	Other anxiety disorders	-0.0525389	0.804777
2	222327714	223353965	366	covid	Anxiety disorder	-0.0788331	0.804799
12	55416803	56987105	392	covid	Other anxiety disorders	0.0717273	0.804811
1	166458032	167163954	395	covid	Recent easy annoyance or irritability	-0.0686497	0.804829
21	32202240	33270272	355	hospitalized covid	Anxiety disorder	-0.159106	0.804835
2	222327714	223353965	366	hospitalized covid	Tense, sore, or aching muscles during worst period of anxiety	0.0975527	0.804866
11	87676871	88359287	315	covid	Anxiety disorder	0.118501	0.804867
18	40471408	41425454	300	very severe respiratory confirmed covid	Other anxiety disorders	-0.129425	0.804907
6	48393982	49528164	287	very severe respiratory confirmed covid	Anxiety disorder	0.136971	0.80495
8	132534637	133461551	425	hospitalized covid	Recent inability to stop or control worrying	-0.103965	0.804967
7	41415926	42494806	420	very severe respiratory confirmed covid	Recent easy annoyance or irritability	0.23592	0.804975
17	7264459	8554763	429	very severe respiratory confirmed covid	Recent easy annoyance or irritability	0.135215	0.804992
12	108183189	109031819	356	hospitalized covid	Anxiety disorders	0.105917	0.805005
12	92061180	93487547	585	covid	Tense, sore, or aching muscles during worst period of anxiety	0.0786841	0.805027
9	36749274	37687112	406	covid	Tense, sore, or aching muscles during worst period of anxiety	0.10589	0.805045
4	148462209	149998528	480	very severe respiratory confirmed covid	Recent inability to stop or control worrying	0.124106	0.805058
18	13641480	14439251	211	covid	Other anxiety disorders	-0.411134	0.805068
15	73375719	74458113	304	very severe respiratory confirmed covid	Anxiety disorder	0.0756213	0.805071
1	65894185	66778015	327	hospitalized covid	Recent easy annoyance or irritability	-0.0991219	0.805115
5	46388849	50164835	126	very severe respiratory confirmed covid	Other anxiety disorders	-0.207613	0.805188
8	105370131	106500950	420	very severe respiratory confirmed covid	Tense, sore, or aching muscles during worst period of anxiety	-0.0931821	0.805205
6	139716714	141449453	445	very severe respiratory confirmed covid	Recent easy annoyance or irritability	0.0731427	0.805247
3	8664893	9970731	649	covid	Anxiety disorders	-0.0482048	0.805312
3	4835084	5496182	291	very severe respiratory confirmed covid	Tense, sore, or aching muscles during worst period of anxiety	0.0699742	0.80537
20	60795	884241	418	hospitalized covid	Recent inability to stop or control worrying	-0.0630297	0.805373
1	154685546	156813845	605	covid	Anxiety disorders	-0.0289078	0.80539
2	68877775	70756283	681	very severe respiratory confirmed covid	Tense, sore, or aching muscles during worst period of anxiety	-0.0711689	0.805448
18	848351	1940211	431	very severe respiratory confirmed covid	Recent easy annoyance or irritability	-0.220811	0.805496
3	196383153	197147990	300	covid	Recent easy annoyance or irritability	-0.103774	0.805501
20	16661517	17359290	368	hospitalized covid	Anxiety disorders	-0.0872394	0.805526
12	14656850	16136742	428	covid	Recent inability to stop or control worrying	0.120117	0.805545
15	78514102	79292536	253	covid	Recent inability to stop or control worrying	0.236454	0.805561
5	103788461	104850490	290	hospitalized covid	Anxiety disorders	-0.226757	0.805564
3	111693783	112408513	310	very severe respiratory confirmed covid	Recent inability to stop or control worrying	0.654211	0.80563
2	3314203	4016104	345	covid	Anxiety disorder	-0.132064	0.805689
5	147180172	148662214	638	hospitalized covid	Other anxiety disorders	0.0640543	0.805745
6	37570052	38688720	384	covid	Other anxiety disorders	-0.0886049	0.805759
1	175385221	176449096	342	covid	Recent inability to stop or control worrying	0.0998223	0.805847
15	70767984	72058129	515	very severe respiratory confirmed covid	Anxiety disorder	0.0602775	0.805901
4	76497359	78045637	650	hospitalized covid	Recent inability to stop or control worrying	-0.0968852	0.805927
2	157556097	159040979	369	hospitalized covid	GAD-2 total score	0.0702193	0.80594
20	53120335	53879803	291	covid	Recent easy annoyance or irritability	-0.151707	0.805957
21	29449871	30847296	489	very severe respiratory confirmed covid	Other anxiety disorders	0.0689087	0.806036
5	147180172	148662214	638	covid	Other anxiety disorders	-0.071139	0.806054
13	97516610	98527335	352	very severe respiratory confirmed covid	Anxiety disorders	-0.148686	0.806062
10	77144962	78665481	524	very severe respiratory confirmed covid	Anxiety disorder	0.0574721	0.806094
7	87836642	89330087	504	very severe respiratory confirmed covid	Tense, sore, or aching muscles during worst period of anxiety	-0.0819509	0.806102
12	18470024	19532765	303	hospitalized covid	Recent easy annoyance or irritability	-0.12948	0.80613
13	66382287	67718879	472	very severe respiratory confirmed covid	Recent easy annoyance or irritability	-0.196042	0.806169
3	125992651	127495173	586	hospitalized covid	Anxiety disorders	-0.0465677	0.806195
7	25671576	27351286	578	covid	GAD-2 total score	0.102321	0.806201
10	62626466	64069687	485	hospitalized covid	Anxiety disorder	0.0856374	0.806203
18	21622717	22746153	532	covid	Recent inability to stop or control worrying	0.0897819	0.806207
9	11270765	12044915	235	very severe respiratory confirmed covid	Anxiety disorders	0.226273	0.806305
12	97814022	99244337	589	very severe respiratory confirmed covid	GAD-2 total score	-0.0756174	0.806324
5	178595253	179794710	461	covid	Tense, sore, or aching muscles during worst period of anxiety	0.0894403	0.806342
4	61971162	63337954	360	covid	Anxiety disorder	-0.0887189	0.80635
15	30604120	32177320	447	very severe respiratory confirmed covid	GAD-2 total score	0.128764	0.806356
16	81437862	82310204	454	covid	Tense, sore, or aching muscles during worst period of anxiety	-0.0704439	0.806477
1	34371023	35201626	383	covid	Anxiety disorders	0.0807199	0.806505
13	96132648	97516609	385	very severe respiratory confirmed covid	Recent easy annoyance or irritability	0.409466	0.806519
5	128067415	128734905	263	very severe respiratory confirmed covid	Recent easy annoyance or irritability	-0.149068	0.806565
6	23939307	24950379	500	very severe respiratory confirmed covid	Other anxiety disorders	0.143515	0.806569
9	9170121	9920258	401	covid	Other anxiety disorders	-0.0969326	0.806587
7	87836642	89330087	504	very severe respiratory confirmed covid	Other anxiety disorders	-0.0878148	0.806597
13	100470869	101573736	399	hospitalized covid	Other anxiety disorders	-0.261826	0.80662
6	89974268	91097024	429	covid	Anxiety disorders	-0.0712963	0.806665
5	2106886	2960068	526	very severe respiratory confirmed covid	Tense, sore, or aching muscles during worst period of anxiety	-0.0487809	0.806769
7	99465541	100849307	359	very severe respiratory confirmed covid	Anxiety disorders	-0.0570077	0.806777
10	59822947	61470383	579	very severe respiratory confirmed covid	Recent easy annoyance or irritability	-0.15702	0.806802
15	100742118	101550750	366	very severe respiratory confirmed covid	Recent inability to stop or control worrying	0.0756243	0.806813
13	63206536	63973941	180	covid	Anxiety disorder	-0.279485	0.80683
12	50344347	51769419	357	very severe respiratory confirmed covid	Anxiety disorders	-0.212611	0.806832
6	169667887	171053405	366	hospitalized covid	Tense, sore, or aching muscles during worst period of anxiety	0.12455	0.806834
6	85837204	86818669	302	hospitalized covid	Tense, sore, or aching muscles during worst period of anxiety	-0.15513	0.806856
5	2106886	2960068	526	hospitalized covid	Anxiety disorder	-0.0416444	0.806887
4	163937104	164781847	291	very severe respiratory confirmed covid	Anxiety disorder	-0.170563	0.806902
7	47253455	48363585	498	very severe respiratory confirmed covid	Other anxiety disorders	0.0932908	0.806911
12	19532766	20074930	268	very severe respiratory confirmed covid	GAD-2 total score	-0.155959	0.806952
19	64705	762046	186	covid	Other anxiety disorders	0.0644144	0.806975
5	117348498	118605251	401	covid	Recent inability to stop or control worrying	-0.0830533	0.806982
12	50344347	51769419	357	very severe respiratory confirmed covid	Recent easy annoyance or irritability	-0.339183	0.807004
3	111693783	112408513	310	hospitalized covid	Recent inability to stop or control worrying	0.350046	0.807043
5	117348498	118605251	401	very severe respiratory confirmed covid	Anxiety disorder	-0.276929	0.807095
11	2477450	3362508	345	hospitalized covid	Anxiety disorder	0.0711789	0.807135
18	58527237	59449422	374	hospitalized covid	Recent easy annoyance or irritability	0.0906428	0.807166
5	141253831	142532956	490	covid	Tense, sore, or aching muscles during worst period of anxiety	0.057314	0.807193
2	3314203	4016104	345	hospitalized covid	Recent easy annoyance or irritability	-0.179008	0.807201
9	111368108	112076381	406	very severe respiratory confirmed covid	Other anxiety disorders	-0.0911588	0.807239
10	84679430	85463484	358	hospitalized covid	Tense, sore, or aching muscles during worst period of anxiety	0.128887	0.807288
7	8718352	9225106	311	covid	GAD-2 total score	0.17127	0.80731
9	98885863	100310517	366	covid	Other anxiety disorders	0.146126	0.807346
8	9835864	10478851	370	very severe respiratory confirmed covid	Anxiety disorders	0.190729	0.807412
1	82123369	83461215	543	very severe respiratory confirmed covid	Tense, sore, or aching muscles during worst period of anxiety	-0.142412	0.807541
8	23788495	24863243	367	covid	Anxiety disorders	0.135761	0.807666
7	154407488	155280610	463	very severe respiratory confirmed covid	Anxiety disorder	0.0458649	0.80769
14	64033238	65229391	386	hospitalized covid	Recent easy annoyance or irritability	-0.372289	0.807755
1	11709174	13481025	431	hospitalized covid	GAD-2 total score	-0.180664	0.807779
2	1875061	2680063	372	hospitalized covid	GAD-2 total score	-0.203376	0.807779
3	174684708	175671424	400	covid	Tense, sore, or aching muscles during worst period of anxiety	-0.244037	0.807826
11	90967062	92209168	451	covid	Recent easy annoyance or irritability	0.15059	0.807844
14	97174315	98268391	430	hospitalized covid	Other anxiety disorders	0.0760428	0.807858
19	17750519	18504867	274	very severe respiratory confirmed covid	Anxiety disorder	0.0793958	0.807906
20	50653621	51533750	347	covid	GAD-2 total score	0.0956684	0.807923
1	228045555	229075156	291	covid	Recent inability to stop or control worrying	-0.0968606	0.807969
16	84440155	85146805	463	hospitalized covid	Anxiety disorder	-0.052177	0.808002
15	57641165	58712954	644	covid	Recent inability to stop or control worrying	0.0808263	0.808007
5	30416067	31679464	546	very severe respiratory confirmed covid	GAD-2 total score	-0.0584631	0.80805
20	18959420	19957928	565	very severe respiratory confirmed covid	Anxiety disorder	-0.065246	0.808056
1	171044256	172465153	682	hospitalized covid	Other anxiety disorders	0.113316	0.808112
17	36116885	37361178	315	very severe respiratory confirmed covid	GAD-2 total score	-0.0830686	0.808144
10	44893847	46327144	479	hospitalized covid	GAD-2 total score	0.174132	0.808243
4	39820062	40590541	301	covid	Recent inability to stop or control worrying	0.198585	0.808304
3	33020869	33991869	289	covid	Recent easy annoyance or irritability	0.235567	0.808332
3	39605997	40897627	355	very severe respiratory confirmed covid	Recent easy annoyance or irritability	0.139178	0.808336
1	195161236	196179110	358	very severe respiratory confirmed covid	Anxiety disorder	0.100144	0.808395
5	126054698	126992836	279	hospitalized covid	Anxiety disorder	0.159705	0.808406
7	16739014	17596578	443	very severe respiratory confirmed covid	Recent easy annoyance or irritability	0.125305	0.808409
2	115203836	116415816	386	covid	Other anxiety disorders	0.125059	0.808414
2	56394699	57433653	344	covid	Recent inability to stop or control worrying	0.195672	0.80844
21	21632917	22201890	275	very severe respiratory confirmed covid	Anxiety disorder	-0.121133	0.808492
9	116159541	117054909	447	very severe respiratory confirmed covid	Anxiety disorders	-0.0902775	0.808513
8	103716054	104467845	353	covid	Anxiety disorders	-0.582788	0.808517
2	163607636	164702312	285	very severe respiratory confirmed covid	Recent easy annoyance or irritability	-0.285209	0.808544
16	83077870	83778371	574	very severe respiratory confirmed covid	GAD-2 total score	0.0685517	0.808582
3	58557719	59998583	653	hospitalized covid	Recent easy annoyance or irritability	0.11375	0.808595
13	27392006	28587125	589	hospitalized covid	Recent easy annoyance or irritability	0.0556517	0.808631
2	220771553	221445191	331	covid	GAD-2 total score	0.0803286	0.808711
7	121946053	123859746	605	very severe respiratory confirmed covid	Tense, sore, or aching muscles during worst period of anxiety	-0.144153	0.808722
8	25859278	26679135	449	hospitalized covid	Recent inability to stop or control worrying	-0.14149	0.808768
13	58245844	59751795	462	very severe respiratory confirmed covid	Anxiety disorder	-0.14969	0.808769
15	22799927	24099946	148	hospitalized covid	GAD-2 total score	-0.187923	0.808801
13	110995433	111621244	367	covid	Tense, sore, or aching muscles during worst period of anxiety	0.0686586	0.80884
1	20556203	21416121	356	covid	Tense, sore, or aching muscles during worst period of anxiety	-0.191839	0.808912
13	23729050	24818333	704	hospitalized covid	Other anxiety disorders	-0.0461018	0.808968
6	132890695	134313643	595	covid	Recent inability to stop or control worrying	-0.102126	0.809014
16	78280637	78973580	476	very severe respiratory confirmed covid	Recent easy annoyance or irritability	-0.119734	0.809051
5	50164836	51203265	250	covid	Recent easy annoyance or irritability	-0.213675	0.809091
13	28587126	30068525	632	covid	Tense, sore, or aching muscles during worst period of anxiety	0.281391	0.809169
9	135135888	136042490	371	hospitalized covid	Tense, sore, or aching muscles during worst period of anxiety	0.0997483	0.809202
9	136770927	137593527	340	hospitalized covid	Anxiety disorders	0.0773488	0.809217
4	71468301	73258294	387	covid	Other anxiety disorders	0.0917485	0.809253
10	102509299	104206837	490	hospitalized covid	GAD-2 total score	0.190871	0.809299
8	92876621	94999066	621	hospitalized covid	GAD-2 total score	0.225549	0.809308
1	87667573	88656689	395	covid	Recent inability to stop or control worrying	0.13734	0.809343
3	38729768	39605996	370	covid	Anxiety disorder	0.291447	0.809403
7	53176524	54086987	354	very severe respiratory confirmed covid	Anxiety disorders	0.655359	0.809411
10	124894143	125798319	494	hospitalized covid	Tense, sore, or aching muscles during worst period of anxiety	-0.118008	0.809413
3	156795411	157633700	334	very severe respiratory confirmed covid	Anxiety disorders	0.155706	0.80942
2	4766970	5568653	311	covid	Recent easy annoyance or irritability	0.115427	0.80947
8	32454963	33982537	356	hospitalized covid	Recent easy annoyance or irritability	-0.0911102	0.809473
15	77897164	78514101	210	very severe respiratory confirmed covid	Recent inability to stop or control worrying	0.123458	0.809497
8	144934289	146303787	219	hospitalized covid	Tense, sore, or aching muscles during worst period of anxiety	-0.236178	0.8095
3	95088588	96055532	247	hospitalized covid	Tense, sore, or aching muscles during worst period of anxiety	0.434158	0.809502
4	168623791	169555114	371	hospitalized covid	Anxiety disorder	0.137816	0.809583
8	79756170	81340231	533	very severe respiratory confirmed covid	Anxiety disorder	0.17248	0.80959
10	130694009	131694738	502	hospitalized covid	Tense, sore, or aching muscles during worst period of anxiety	-0.086388	0.809614
11	81658299	82833181	443	covid	Anxiety disorders	-0.387463	0.809616
5	29593756	30416066	235	covid	Tense, sore, or aching muscles during worst period of anxiety	-0.160026	0.809642
2	79019677	79900055	488	covid	Other anxiety disorders	0.149818	0.809668
8	94999067	96175630	459	hospitalized covid	Anxiety disorder	0.149121	0.809724
5	91956906	93814604	452	covid	Anxiety disorders	-0.180142	0.809812
9	122677720	124119883	437	hospitalized covid	Anxiety disorder	-0.111231	0.809821
10	44893847	46327144	479	hospitalized covid	Anxiety disorders	-0.122876	0.809841
10	57044846	57955671	302	covid	Recent easy annoyance or irritability	0.262362	0.809849
11	114742318	116247377	621	very severe respiratory confirmed covid	Recent inability to stop or control worrying	0.0586107	0.809858
16	86748868	87669168	375	very severe respiratory confirmed covid	Anxiety disorder	0.0496267	0.809861
8	19488889	20135628	380	very severe respiratory confirmed covid	Recent inability to stop or control worrying	-0.112854	0.809869
6	130550138	131457164	372	hospitalized covid	Recent inability to stop or control worrying	0.134541	0.809881
6	168707339	169667886	536	covid	Recent easy annoyance or irritability	0.0743647	0.809908
17	16405208	17326540	267	very severe respiratory confirmed covid	Anxiety disorders	0.406571	0.809947
14	27720241	29029224	352	very severe respiratory confirmed covid	Recent inability to stop or control worrying	0.0916002	0.809953
8	3787249	4273083	474	hospitalized covid	Anxiety disorders	-0.053271	0.809988
4	37880861	38984838	523	very severe respiratory confirmed covid	Other anxiety disorders	-0.038574	0.810053
17	73741322	74908266	397	very severe respiratory confirmed covid	Recent inability to stop or control worrying	0.088343	0.810066
7	22165061	23106680	386	hospitalized covid	Anxiety disorder	-0.0606435	0.810075
15	39238841	40604780	542	covid	GAD-2 total score	0.12716	0.810111
1	10753428	11709173	276	covid	Tense, sore, or aching muscles during worst period of anxiety	0.158478	0.810116
8	14389306	14872767	274	hospitalized covid	Anxiety disorder	-0.156541	0.810128
15	88035758	89385187	492	hospitalized covid	Recent inability to stop or control worrying	-0.0856637	0.81017
17	74908267	75619256	332	hospitalized covid	Recent easy annoyance or irritability	-0.0709414	0.810183
2	41540440	42307418	385	very severe respiratory confirmed covid	Tense, sore, or aching muscles during worst period of anxiety	-0.513077	0.810255
4	25832019	27385580	507	covid	Anxiety disorders	-0.0517881	0.810397
2	28819511	29627932	364	covid	Other anxiety disorders	-0.0683452	0.810413
15	25384328	26392947	479	very severe respiratory confirmed covid	GAD-2 total score	-0.136545	0.810431
3	80385709	81431496	265	hospitalized covid	Other anxiety disorders	0.204751	0.810459
10	116845214	118416049	484	covid	Recent inability to stop or control worrying	0.129901	0.81048
13	22795189	23729049	488	very severe respiratory confirmed covid	Anxiety disorder	-0.0818262	0.810497
2	142494981	143259780	311	covid	Tense, sore, or aching muscles during worst period of anxiety	-0.122935	0.810555
3	16084006	17182494	519	very severe respiratory confirmed covid	Recent inability to stop or control worrying	-0.0670388	0.810574
12	92061180	93487547	585	covid	Other anxiety disorders	0.0437684	0.810588
3	62609819	63670803	605	very severe respiratory confirmed covid	Recent inability to stop or control worrying	-0.157402	0.810695
5	98567770	99257995	169	hospitalized covid	Recent easy annoyance or irritability	0.173622	0.810708
15	27563173	29141035	298	hospitalized covid	Recent inability to stop or control worrying	-0.486947	0.810746
9	85135752	86769886	665	very severe respiratory confirmed covid	Tense, sore, or aching muscles during worst period of anxiety	0.0931013	0.810846
3	45844192	47588461	508	hospitalized covid	GAD-2 total score	-0.0886624	0.810878
10	81763231	82378048	271	very severe respiratory confirmed covid	Recent inability to stop or control worrying	0.112631	0.810963
9	134141937	135135887	371	very severe respiratory confirmed covid	Anxiety disorder	0.0665268	0.810965
3	167118894	168972662	557	hospitalized covid	Recent easy annoyance or irritability	-0.120746	0.810975
13	31433219	32986686	727	covid	Anxiety disorder	-0.0468788	0.811
5	107265912	108641784	440	hospitalized covid	GAD-2 total score	-0.449325	0.811003
11	87676871	88359287	315	hospitalized covid	Other anxiety disorders	-0.0661134	0.811112
2	155207970	156130947	327	very severe respiratory confirmed covid	GAD-2 total score	-0.164867	0.811145
13	25977141	26681709	293	very severe respiratory confirmed covid	Other anxiety disorders	0.0670693	0.811183
16	29043178	31384210	373	hospitalized covid	GAD-2 total score	-0.0664511	0.811231
8	68683824	70004665	597	hospitalized covid	Anxiety disorder	-0.0798579	0.811254
1	18427821	19238924	448	very severe respiratory confirmed covid	Recent inability to stop or control worrying	0.0554983	0.811262
1	235097114	236199671	312	covid	Anxiety disorders	0.0741976	0.811264
2	173287858	174118389	298	hospitalized covid	Recent inability to stop or control worrying	-0.106107	0.811264
10	5396243	6234718	480	very severe respiratory confirmed covid	Recent inability to stop or control worrying	-0.326567	0.811321
16	27443062	29043177	404	covid	Recent easy annoyance or irritability	-0.265007	0.811333
5	166863414	168342743	648	covid	Anxiety disorders	0.0495996	0.81134
1	111134063	112489248	728	very severe respiratory confirmed covid	Anxiety disorders	-0.0943565	0.81136
17	44865833	45883901	287	very severe respiratory confirmed covid	GAD-2 total score	-0.195656	0.8114
4	85437806	86931670	477	very severe respiratory confirmed covid	Recent easy annoyance or irritability	-0.20252	0.811414
5	174662886	176180301	543	very severe respiratory confirmed covid	Recent easy annoyance or irritability	-0.0781005	0.811461
10	78665482	79952996	610	covid	Other anxiety disorders	0.144296	0.811489
8	77377990	78633659	372	very severe respiratory confirmed covid	Anxiety disorders	0.315741	0.81155
3	189451806	190591293	532	hospitalized covid	Anxiety disorder	0.0720027	0.811585
10	13208062	14008135	485	very severe respiratory confirmed covid	Anxiety disorder	0.10735	0.811593
8	38803981	40179577	393	covid	GAD-2 total score	0.130768	0.811593
14	25585042	26395690	308	hospitalized covid	GAD-2 total score	-0.180862	0.811636
16	15921109	17343277	446	hospitalized covid	Other anxiety disorders	-0.0940861	0.811641
16	29043178	31384210	373	hospitalized covid	Recent inability to stop or control worrying	0.0927507	0.811651
12	132012317	132957945	240	very severe respiratory confirmed covid	Tense, sore, or aching muscles during worst period of anxiety	-0.160363	0.811663
16	78280637	78973580	476	hospitalized covid	Recent inability to stop or control worrying	-0.0797163	0.811693
9	82601466	83455502	392	very severe respiratory confirmed covid	GAD-2 total score	0.0984744	0.811719
9	4596615	5437591	355	very severe respiratory confirmed covid	GAD-2 total score	0.066551	0.811748
4	144401043	146174871	351	very severe respiratory confirmed covid	Recent inability to stop or control worrying	-0.0736861	0.811753
19	17750519	18504867	274	covid	Recent easy annoyance or irritability	0.108422	0.811767
15	55136718	56322588	432	very severe respiratory confirmed covid	Recent inability to stop or control worrying	-0.16985	0.811853
20	25181039	26318858	221	covid	Anxiety disorders	0.948451	0.81187
17	64438388	65582327	506	hospitalized covid	Tense, sore, or aching muscles during worst period of anxiety	0.0841306	0.811895
5	170898341	172285682	656	very severe respiratory confirmed covid	Anxiety disorders	-0.0526311	0.811897
2	34239777	34890558	255	hospitalized covid	Other anxiety disorders	0.169456	0.811914
13	88029524	88968400	240	very severe respiratory confirmed covid	Anxiety disorder	0.561719	0.811931
7	152253295	153241228	383	hospitalized covid	Tense, sore, or aching muscles during worst period of anxiety	0.180779	0.812027
4	168623791	169555114	371	covid	GAD-2 total score	-0.307492	0.81203
4	162239290	163245541	355	very severe respiratory confirmed covid	Recent easy annoyance or irritability	0.180328	0.812031
4	157597310	159176073	484	hospitalized covid	Recent easy annoyance or irritability	0.223161	0.812079
1	117046312	118118667	16	covid	Other anxiety disorders	-0.193285	0.81208
20	1771286	2668108	460	hospitalized covid	Tense, sore, or aching muscles during worst period of anxiety	-0.0919454	0.812112
1	2215496	2983519	225	covid	Other anxiety disorders	-0.0670481	0.812127
6	158220144	158952060	337	hospitalized covid	Anxiety disorder	0.160523	0.812198
13	19648629	20491181	217	covid	Tense, sore, or aching muscles during worst period of anxiety	-0.666002	0.812222
8	96900514	98132519	439	covid	Other anxiety disorders	-0.114059	0.812283
17	40233546	42348003	534	very severe respiratory confirmed covid	Other anxiety disorders	0.0924319	0.812298
7	81533567	82759283	503	hospitalized covid	Anxiety disorders	0.142593	0.812301
5	46388849	50164835	126	very severe respiratory confirmed covid	Anxiety disorders	-0.318611	0.812336
8	72917490	73838027	407	very severe respiratory confirmed covid	Tense, sore, or aching muscles during worst period of anxiety	0.250453	0.812391
1	45167236	47257261	558	very severe respiratory confirmed covid	Recent easy annoyance or irritability	-0.142883	0.812397
3	31269698	32378805	455	covid	GAD-2 total score	0.070705	0.81248
5	4636543	5828694	618	covid	Anxiety disorders	-0.0538118	0.812511
18	58527237	59449422	374	covid	Recent inability to stop or control worrying	0.0554367	0.812511
11	11632651	12470449	513	covid	GAD-2 total score	0.16111	0.812551
13	30068526	31433218	606	covid	Anxiety disorder	-0.0601919	0.812597
1	106864948	107874653	353	very severe respiratory confirmed covid	Anxiety disorder	0.245968	0.81261
9	97418634	98885862	499	hospitalized covid	Anxiety disorder	-0.248543	0.812617
1	171044256	172465153	682	hospitalized covid	Anxiety disorders	0.161454	0.812632
22	20969185	22404422	405	very severe respiratory confirmed covid	Anxiety disorder	0.0664224	0.812645
14	75699502	76694201	397	hospitalized covid	Anxiety disorder	0.0643346	0.812648
2	161432090	163607635	533	covid	Anxiety disorders	-0.111745	0.812723
5	9203856	10549029	663	very severe respiratory confirmed covid	Tense, sore, or aching muscles during worst period of anxiety	-0.0464717	0.812834
11	39329141	40362940	322	hospitalized covid	Tense, sore, or aching muscles during worst period of anxiety	0.693244	0.812858
19	24567342	28555845	144	hospitalized covid	Recent easy annoyance or irritability	-0.183916	0.812877
5	128734906	130573817	423	hospitalized covid	Anxiety disorder	0.102166	0.81289
7	11232448	11855413	386	covid	Recent inability to stop or control worrying	-0.272981	0.812905
8	87563146	89081177	487	very severe respiratory confirmed covid	Recent easy annoyance or irritability	0.123568	0.812956
2	21084899	22429640	333	covid	Other anxiety disorders	-0.105203	0.812963
5	128734906	130573817	423	very severe respiratory confirmed covid	Anxiety disorders	0.115063	0.81299
1	7711795	8580987	246	hospitalized covid	Other anxiety disorders	-0.107516	0.813018
7	41415926	42494806	420	hospitalized covid	Tense, sore, or aching muscles during worst period of anxiety	0.0744643	0.813021
7	71215742	73128830	322	very severe respiratory confirmed covid	Recent easy annoyance or irritability	0.0627546	0.813042
16	60169	1049079	326	very severe respiratory confirmed covid	GAD-2 total score	0.154982	0.813043
5	91956906	93814604	452	very severe respiratory confirmed covid	Recent inability to stop or control worrying	-0.0698922	0.813045
8	121554391	122622804	384	hospitalized covid	Recent easy annoyance or irritability	0.0754356	0.813053
13	30068526	31433218	606	covid	Anxiety disorders	-0.0594204	0.813063
15	79998207	81077025	467	hospitalized covid	Recent inability to stop or control worrying	-0.109368	0.813064
11	87676871	88359287	315	covid	Anxiety disorders	0.131084	0.81318
2	149568876	151428988	529	covid	Other anxiety disorders	0.0538632	0.813233
16	53393883	54866095	692	hospitalized covid	Anxiety disorder	-0.0287079	0.813274
12	117091844	118256124	572	covid	Recent inability to stop or control worrying	-0.0564525	0.81329
3	51953969	54074844	666	very severe respiratory confirmed covid	Anxiety disorder	0.0515798	0.813386
6	153082362	153791461	339	covid	Recent inability to stop or control worrying	0.0959526	0.813417
3	69784970	71223281	408	covid	GAD-2 total score	0.1126	0.813457
6	130550138	131457164	372	hospitalized covid	Recent easy annoyance or irritability	-0.205809	0.813465
11	42858198	43949377	458	covid	Recent inability to stop or control worrying	0.0853644	0.813551
9	86769887	87815449	553	covid	GAD-2 total score	-0.089835	0.813562
8	18668610	19488888	475	covid	Recent inability to stop or control worrying	-0.0751424	0.813623
1	240248509	241033584	441	covid	Anxiety disorders	-0.0512833	0.813643
3	107736520	108638900	290	hospitalized covid	Recent easy annoyance or irritability	0.369391	0.813693
22	44409534	45170649	478	covid	Anxiety disorders	-0.0398186	0.813726
5	73314062	74245354	476	hospitalized covid	Recent inability to stop or control worrying	-0.149451	0.813736
9	85135752	86769886	665	hospitalized covid	GAD-2 total score	0.0689363	0.813781
8	2396123	2970491	329	covid	GAD-2 total score	-0.105122	0.813787
9	90135155	90890979	361	covid	Recent inability to stop or control worrying	-0.0598557	0.813891
15	88035758	89385187	492	hospitalized covid	Anxiety disorder	-0.0398451	0.813901
2	34890559	35609257	206	very severe respiratory confirmed covid	Anxiety disorder	0.138953	0.813912
3	145903839	147358243	458	hospitalized covid	GAD-2 total score	0.157341	0.813913
10	87287936	88443652	437	covid	Tense, sore, or aching muscles during worst period of anxiety	0.168058	0.813967
10	62626466	64069687	485	hospitalized covid	Other anxiety disorders	-0.0674999	0.813968
15	37962916	39238840	524	covid	Anxiety disorder	0.0745382	0.813976
3	44141694	45844191	602	very severe respiratory confirmed covid	Anxiety disorder	0.0500046	0.814006
4	128321877	129625376	274	covid	Other anxiety disorders	0.12878	0.814017
13	66382287	67718879	472	covid	Anxiety disorder	-0.081584	0.814097
4	135809543	137400031	364	very severe respiratory confirmed covid	Anxiety disorders	0.122392	0.814112
4	23858351	24764724	389	hospitalized covid	Anxiety disorders	0.100381	0.814184
13	54684857	55576912	282	hospitalized covid	Anxiety disorders	0.207781	0.8142
6	23192338	23939306	368	very severe respiratory confirmed covid	Other anxiety disorders	-0.0876001	0.814242
11	21442723	22368743	319	very severe respiratory confirmed covid	Anxiety disorder	0.137972	0.814255
13	111621245	112319064	354	very severe respiratory confirmed covid	Recent inability to stop or control worrying	0.102856	0.814263
18	64253144	65294195	393	hospitalized covid	GAD-2 total score	-0.693044	0.814272
14	20876081	21982654	540	covid	Other anxiety disorders	-0.0438703	0.81429
14	19000059	20876080	229	very severe respiratory confirmed covid	Recent easy annoyance or irritability	0.216714	0.8143
3	175671425	176931163	426	hospitalized covid	Recent inability to stop or control worrying	-0.065078	0.814325
3	125992651	127495173	586	very severe respiratory confirmed covid	Anxiety disorder	0.0543464	0.814355
2	142494981	143259780	311	hospitalized covid	Anxiety disorder	0.230113	0.814397
16	49010762	50467033	541	very severe respiratory confirmed covid	Anxiety disorder	-0.055893	0.814417
3	22648002	23426044	247	hospitalized covid	Recent inability to stop or control worrying	0.267376	0.814457
18	67195981	68051035	328	hospitalized covid	Other anxiety disorders	-0.0612378	0.81448
2	34890559	35609257	206	very severe respiratory confirmed covid	Recent inability to stop or control worrying	0.145065	0.814528
12	130629841	131404042	447	very severe respiratory confirmed covid	Recent inability to stop or control worrying	0.149478	0.814687
6	63979	1380679	654	very severe respiratory confirmed covid	Other anxiety disorders	-0.0314122	0.814711
18	51060987	52512523	440	hospitalized covid	Other anxiety disorders	-0.20546	0.814715
3	45844192	47588461	508	very severe respiratory confirmed covid	Anxiety disorder	0.16457	0.814789
6	159604053	160583918	438	hospitalized covid	Other anxiety disorders	0.105474	0.814801
1	211082893	212347582	438	covid	Recent inability to stop or control worrying	0.338864	0.81487
7	44989572	46247335	499	hospitalized covid	GAD-2 total score	-0.134651	0.81489
12	102966634	104140831	506	very severe respiratory confirmed covid	Anxiety disorder	-0.190475	0.814924
18	10719	848350	390	covid	Recent easy annoyance or irritability	-0.103616	0.81495
10	32457294	33655458	438	hospitalized covid	GAD-2 total score	0.131305	0.814987
18	73568261	74471745	456	very severe respiratory confirmed covid	Recent easy annoyance or irritability	0.150645	0.815002
8	40179578	40974254	361	covid	Recent easy annoyance or irritability	0.0935609	0.815021
2	6306607	7108208	372	very severe respiratory confirmed covid	Recent easy annoyance or irritability	0.0867801	0.815043
7	100849308	101950748	319	very severe respiratory confirmed covid	GAD-2 total score	-0.193932	0.815107
19	49415190	50451925	319	hospitalized covid	Recent inability to stop or control worrying	0.0777709	0.815111
8	78633660	79756169	304	very severe respiratory confirmed covid	Anxiety disorder	0.235608	0.815125
3	133718494	135288394	692	covid	Other anxiety disorders	-0.0592001	0.815129
14	30831155	32382245	426	hospitalized covid	Anxiety disorder	0.111724	0.815132
8	91457963	92876620	344	hospitalized covid	Anxiety disorders	-0.720902	0.815194
13	35744569	36579413	387	covid	Recent inability to stop or control worrying	0.101345	0.815197
20	47203837	48212975	414	hospitalized covid	Recent inability to stop or control worrying	-0.145246	0.815217
8	49044814	50288660	284	very severe respiratory confirmed covid	Other anxiety disorders	-0.233638	0.815227
20	23808563	24487128	258	covid	Anxiety disorders	0.114993	0.815297
13	112319065	113573118	453	covid	Anxiety disorders	0.0915414	0.815308
2	113930669	115203835	347	hospitalized covid	GAD-2 total score	0.124821	0.815327
9	103165726	104222848	387	covid	Anxiety disorder	-0.1349	0.815358
8	115334859	116094203	220	very severe respiratory confirmed covid	Other anxiety disorders	-0.110328	0.815364
17	65582328	66757556	354	hospitalized covid	Recent easy annoyance or irritability	0.103436	0.815385
5	141253831	142532956	490	hospitalized covid	Recent easy annoyance or irritability	-0.110936	0.815417
11	55947453	56623494	253	hospitalized covid	Anxiety disorder	-0.527007	0.815456
11	56623495	57675986	336	covid	Recent easy annoyance or irritability	0.261143	0.815465
3	113657666	115649909	621	covid	GAD-2 total score	0.0519257	0.815527
7	106399740	107658603	436	hospitalized covid	Anxiety disorder	0.0500087	0.815545
17	75619257	76596287	406	hospitalized covid	GAD-2 total score	-0.0777883	0.815597
5	26938179	28315653	310	hospitalized covid	Tense, sore, or aching muscles during worst period of anxiety	0.154279	0.815602
6	9020711	10416550	610	covid	Recent inability to stop or control worrying	-0.160908	0.815612
13	30068526	31433218	606	very severe respiratory confirmed covid	Anxiety disorder	0.0559135	0.815627
4	45186768	46358360	257	hospitalized covid	Tense, sore, or aching muscles during worst period of anxiety	0.348618	0.815629
14	26395691	27720240	500	very severe respiratory confirmed covid	Anxiety disorders	-0.145286	0.815685
4	17290237	18753263	470	very severe respiratory confirmed covid	Anxiety disorder	-0.11161	0.815687
19	3085447	3893909	242	hospitalized covid	Anxiety disorder	-0.0629248	0.815687
9	105846546	107061019	494	hospitalized covid	Other anxiety disorders	-0.211943	0.815796
6	75461314	77274030	445	covid	Tense, sore, or aching muscles during worst period of anxiety	0.102185	0.815809
2	10181	789195	326	covid	GAD-2 total score	-0.107784	0.815814
3	123518508	124823006	549	covid	Recent easy annoyance or irritability	0.112533	0.815837
3	118903054	119759983	397	covid	Anxiety disorder	-0.880902	0.815914
6	100878646	101793542	201	hospitalized covid	Recent easy annoyance or irritability	-0.213709	0.81595
2	174118390	174927563	310	very severe respiratory confirmed covid	Tense, sore, or aching muscles during worst period of anxiety	-0.119361	0.815954
8	8589771	9167795	298	covid	Recent inability to stop or control worrying	0.0820178	0.815968
10	104206838	106142283	629	hospitalized covid	GAD-2 total score	0.0724129	0.816011
3	97351956	98212868	301	hospitalized covid	Anxiety disorder	0.184701	0.816023
6	164687463	165835953	498	covid	GAD-2 total score	0.0618366	0.816045
21	35729262	37303548	635	hospitalized covid	Recent easy annoyance or irritability	-0.0598577	0.816051
18	27823156	28792734	421	very severe respiratory confirmed covid	Anxiety disorder	-0.0849816	0.816073
11	11632651	12470449	513	covid	Anxiety disorders	-0.0439202	0.816076
12	21572253	22928055	436	very severe respiratory confirmed covid	Anxiety disorder	-0.344636	0.816099
4	47408266	49325138	511	hospitalized covid	GAD-2 total score	-1	0.816153
2	5568654	6306606	349	covid	GAD-2 total score	-0.199546	0.816182
2	215899571	217566011	665	very severe respiratory confirmed covid	Anxiety disorders	0.0377592	0.816194
3	139831268	141034637	470	covid	Anxiety disorders	0.0497854	0.816205
6	160583919	161371014	365	covid	Other anxiety disorders	0.853133	0.816225
6	156762741	158220143	502	hospitalized covid	Anxiety disorders	-0.0818465	0.816237
4	183603893	184338584	299	covid	Anxiety disorders	0.0795324	0.816238
10	7659873	8771920	639	very severe respiratory confirmed covid	Recent easy annoyance or irritability	-0.0953539	0.816247
12	12721875	13559527	418	hospitalized covid	Tense, sore, or aching muscles during worst period of anxiety	-0.0632064	0.816341
6	116132148	117674076	516	hospitalized covid	Recent easy annoyance or irritability	0.183275	0.816349
13	87043589	88029523	234	hospitalized covid	Tense, sore, or aching muscles during worst period of anxiety	-0.404925	0.816365
6	49528165	50940767	429	very severe respiratory confirmed covid	Recent easy annoyance or irritability	-0.064139	0.816391
7	125389587	126640872	430	very severe respiratory confirmed covid	Recent inability to stop or control worrying	-0.142085	0.816392
19	13213187	13968319	220	very severe respiratory confirmed covid	Tense, sore, or aching muscles during worst period of anxiety	0.102782	0.816408
5	82720249	84094797	431	very severe respiratory confirmed covid	Recent easy annoyance or irritability	-0.0845568	0.816419
14	102004378	103617472	430	covid	GAD-2 total score	0.304681	0.816437
12	31797153	32368905	267	very severe respiratory confirmed covid	Anxiety disorders	-0.741755	0.816459
14	56206431	57460781	702	covid	Recent easy annoyance or irritability	-0.108735	0.816496
5	141253831	142532956	490	very severe respiratory confirmed covid	Anxiety disorder	0.078009	0.816522
9	115390113	116159540	371	covid	GAD-2 total score	-0.0937792	0.816564
18	68051036	69311742	508	covid	Recent inability to stop or control worrying	-0.0696661	0.816569
1	20556203	21416121	356	hospitalized covid	Other anxiety disorders	0.113988	0.816604
1	217352166	218563960	505	hospitalized covid	Tense, sore, or aching muscles during worst period of anxiety	0.0539812	0.816619
15	85494084	86341598	331	covid	Anxiety disorders	0.185136	0.816646
1	23907046	25885138	615	very severe respiratory confirmed covid	Other anxiety disorders	0.0807163	0.816648
1	205009624	205917548	422	very severe respiratory confirmed covid	Anxiety disorder	-0.137141	0.816656
7	144324465	145415775	358	covid	Other anxiety disorders	0.124091	0.81666
8	19488889	20135628	380	very severe respiratory confirmed covid	GAD-2 total score	0.115697	0.816671
4	128321877	129625376	274	covid	Recent inability to stop or control worrying	0.0934624	0.816693
8	120216588	121554390	488	very severe respiratory confirmed covid	Recent inability to stop or control worrying	-0.0901718	0.816709
14	71140427	72665319	571	very severe respiratory confirmed covid	Anxiety disorders	-0.10259	0.81671
5	4636543	5828694	618	hospitalized covid	Other anxiety disorders	-0.034157	0.816714
13	28587126	30068525	632	covid	Recent easy annoyance or irritability	-0.0673002	0.816812
11	104875271	105932282	326	hospitalized covid	Recent easy annoyance or irritability	0.188874	0.816816
18	69311743	70540349	504	covid	GAD-2 total score	-0.105332	0.816846
13	35744569	36579413	387	very severe respiratory confirmed covid	GAD-2 total score	0.14753	0.816849
2	203639687	205038119	421	very severe respiratory confirmed covid	GAD-2 total score	0.0781048	0.816853
6	147015883	148184844	435	covid	Anxiety disorders	0.0728362	0.816888
2	2680064	3314202	304	covid	Recent easy annoyance or irritability	0.134528	0.816922
6	49528165	50940767	429	very severe respiratory confirmed covid	Other anxiety disorders	-0.0899675	0.816944
8	115334859	116094203	220	very severe respiratory confirmed covid	Recent easy annoyance or irritability	-0.195531	0.816948
7	110479480	111795299	403	hospitalized covid	Anxiety disorder	-0.108895	0.817056
3	62609819	63670803	605	very severe respiratory confirmed covid	Anxiety disorder	0.0505656	0.817091
1	68633861	69438909	255	covid	Other anxiety disorders	-0.136645	0.817101
14	76694202	77425453	317	hospitalized covid	GAD-2 total score	-0.16429	0.817104
22	48269178	48977538	475	hospitalized covid	GAD-2 total score	0.0763762	0.817106
6	33194976	33864262	297	very severe respiratory confirmed covid	Anxiety disorders	-0.099287	0.817128
21	43081435	43812791	514	covid	Anxiety disorder	0.044876	0.817142
2	163607636	164702312	285	covid	Other anxiety disorders	-0.321978	0.817159
3	153406719	155046423	465	very severe respiratory confirmed covid	Anxiety disorder	0.087616	0.817171
16	53393883	54866095	692	covid	Recent inability to stop or control worrying	-0.0443673	0.81719
1	22145630	22740287	260	very severe respiratory confirmed covid	Recent easy annoyance or irritability	-0.0730098	0.817251
4	99532481	100333334	311	covid	Recent easy annoyance or irritability	-0.261176	0.817256
21	42187153	43081434	443	covid	Anxiety disorder	0.0581854	0.817257
19	39370420	40171413	242	hospitalized covid	Recent inability to stop or control worrying	-0.135238	0.817257
1	61377616	62778733	600	hospitalized covid	Recent inability to stop or control worrying	-0.0564654	0.817266
2	163607636	164702312	285	very severe respiratory confirmed covid	Anxiety disorders	0.155197	0.817313
18	37679128	38498381	354	covid	Other anxiety disorders	-0.0842389	0.817338
11	6180841	7191230	524	hospitalized covid	GAD-2 total score	0.104028	0.817419
10	129134739	129831969	444	hospitalized covid	GAD-2 total score	-0.554181	0.817499
11	5533058	6180840	378	hospitalized covid	Other anxiety disorders	0.170338	0.817583
4	123768694	124534997	247	covid	Recent inability to stop or control worrying	-0.142365	0.817657
16	82310205	83077869	552	hospitalized covid	Recent easy annoyance or irritability	-0.0703464	0.817716
4	21416381	22835185	527	hospitalized covid	Other anxiety disorders	-0.0435217	0.817736
4	174470207	175295842	278	hospitalized covid	Recent inability to stop or control worrying	0.0993551	0.817743
11	55477634	55947452	189	covid	Recent easy annoyance or irritability	1	0.81779
8	21650454	22895018	534	very severe respiratory confirmed covid	Tense, sore, or aching muscles during worst period of anxiety	0.12254	0.817801
5	55968967	56896890	334	covid	Tense, sore, or aching muscles during worst period of anxiety	-0.10858	0.817852
15	24531188	25384327	251	very severe respiratory confirmed covid	Recent easy annoyance or irritability	-0.107206	0.817881
4	82655624	84003062	519	very severe respiratory confirmed covid	Other anxiety disorders	0.0876867	0.817954
2	47320115	48171058	276	hospitalized covid	Anxiety disorder	0.0839719	0.817977
9	85135752	86769886	665	hospitalized covid	Recent easy annoyance or irritability	-0.0570484	0.818041
6	148184845	149278798	607	very severe respiratory confirmed covid	Recent easy annoyance or irritability	0.0484236	0.818044
11	109891838	111117780	504	covid	Recent easy annoyance or irritability	-0.189041	0.818052
11	43949378	45019559	543	covid	Recent inability to stop or control worrying	-0.0476556	0.818077
7	147352172	148622913	548	very severe respiratory confirmed covid	GAD-2 total score	0.327975	0.818179
14	48177484	49002065	306	covid	Anxiety disorders	-0.160893	0.818194
1	2215496	2983519	225	very severe respiratory confirmed covid	Other anxiety disorders	-0.063787	0.818212
22	35368342	36135968	377	hospitalized covid	Recent easy annoyance or irritability	-0.087398	0.81823
21	32202240	33270272	355	covid	Other anxiety disorders	-0.087241	0.818242
5	147180172	148662214	638	hospitalized covid	Anxiety disorders	-0.0517913	0.818262
6	132890695	134313643	595	covid	Anxiety disorders	-0.135491	0.818318
2	182307878	183352290	377	hospitalized covid	Recent inability to stop or control worrying	0.140052	0.818339
12	80952473	81843890	290	hospitalized covid	Anxiety disorder	0.286566	0.818427
2	188895311	189882702	241	hospitalized covid	GAD-2 total score	-0.086593	0.818465
20	56951774	57924037	446	covid	Anxiety disorder	-0.0522812	0.818492
4	152162099	153520883	389	hospitalized covid	Anxiety disorders	-0.0687899	0.818496
2	57952946	59251996	425	very severe respiratory confirmed covid	Other anxiety disorders	-0.0772212	0.818515
1	236199672	237409458	613	very severe respiratory confirmed covid	Other anxiety disorders	-0.0370741	0.818537
12	76524574	77800463	503	covid	GAD-2 total score	-0.201213	0.818574
5	25722098	26938178	355	very severe respiratory confirmed covid	Anxiety disorder	0.0807202	0.818584
10	99367801	100337830	440	hospitalized covid	GAD-2 total score	0.706661	0.81863
9	653662	1103598	291	hospitalized covid	GAD-2 total score	0.153529	0.818653
12	71948186	73154515	358	very severe respiratory confirmed covid	Recent easy annoyance or irritability	0.108457	0.818716
2	170155562	170865765	247	hospitalized covid	Anxiety disorder	-0.328728	0.818752
16	88387229	89106304	227	hospitalized covid	Anxiety disorder	-0.0678016	0.818796
9	130902728	132193798	316	covid	Recent easy annoyance or irritability	-0.0525222	0.81884
3	21790868	22648001	475	hospitalized covid	Recent inability to stop or control worrying	0.214807	0.818879
10	95528161	97040172	462	covid	Recent easy annoyance or irritability	-0.183778	0.818882
10	101271452	102509298	442	very severe respiratory confirmed covid	Anxiety disorder	0.16895	0.818902
2	35609258	36120743	222	covid	Anxiety disorders	-0.178048	0.818919
20	17359291	18058524	423	hospitalized covid	Tense, sore, or aching muscles during worst period of anxiety	-0.123991	0.818933
13	73114510	74437635	535	very severe respiratory confirmed covid	Other anxiety disorders	-0.0337093	0.818943
13	105672501	106313847	338	very severe respiratory confirmed covid	Recent easy annoyance or irritability	0.212451	0.819002
7	16739014	17596578	443	covid	Recent easy annoyance or irritability	0.151245	0.819061
10	57044846	57955671	302	covid	GAD-2 total score	-0.211541	0.819065
14	72665320	73373373	351	covid	Other anxiety disorders	0.123642	0.819076
5	168342744	169506966	603	covid	Anxiety disorder	-0.0569958	0.819129
3	118903054	119759983	397	very severe respiratory confirmed covid	Recent inability to stop or control worrying	-0.218467	0.819175
14	48177484	49002065	306	hospitalized covid	Other anxiety disorders	0.127409	0.819183
12	116197676	117091843	391	hospitalized covid	Anxiety disorders	-0.0571256	0.819214
3	112408514	113657665	477	hospitalized covid	Other anxiety disorders	0.154122	0.819248
8	40179578	40974254	361	very severe respiratory confirmed covid	Other anxiety disorders	0.20543	0.819299
2	239634351	240325600	254	very severe respiratory confirmed covid	Anxiety disorder	-0.057786	0.819372
4	47408266	49325138	511	very severe respiratory confirmed covid	Recent easy annoyance or irritability	0.121385	0.819392
10	72659224	73514214	508	covid	Anxiety disorders	-0.0484196	0.819402
16	29043178	31384210	373	hospitalized covid	Anxiety disorders	0.141536	0.819433
19	52678749	53431217	264	covid	Tense, sore, or aching muscles during worst period of anxiety	0.094739	0.819462
19	35649344	36638122	380	covid	Other anxiety disorders	0.128338	0.819592
1	164726580	165553812	490	very severe respiratory confirmed covid	GAD-2 total score	0.0951166	0.819633
2	17241116	18656325	533	hospitalized covid	Anxiety disorder	-0.0465701	0.819722
13	90518148	91764204	457	hospitalized covid	Tense, sore, or aching muscles during worst period of anxiety	-0.335308	0.819722
8	54119374	55275354	314	hospitalized covid	Recent inability to stop or control worrying	0.072172	0.819735
13	35744569	36579413	387	covid	Anxiety disorder	-0.0742411	0.81978
13	88029524	88968400	240	hospitalized covid	Anxiety disorders	-0.276624	0.819784
4	141087048	142807914	574	hospitalized covid	Other anxiety disorders	-0.0631769	0.819841
4	33640823	34721845	209	very severe respiratory confirmed covid	Tense, sore, or aching muscles during worst period of anxiety	0.550766	0.819842
22	45170650	46351048	557	covid	Other anxiety disorders	-0.03798	0.819855
3	23426045	24270189	324	hospitalized covid	Other anxiety disorders	0.110165	0.819878
4	153520884	155044409	588	very severe respiratory confirmed covid	Anxiety disorder	0.0380759	0.819929
5	28315654	29593755	297	covid	Recent easy annoyance or irritability	0.118872	0.81993
15	51605478	53263126	522	very severe respiratory confirmed covid	Anxiety disorder	0.104147	0.819944
11	43949378	45019559	543	covid	Anxiety disorder	-0.03144	0.819966
2	107412296	108417773	304	very severe respiratory confirmed covid	Anxiety disorders	-0.515234	0.819995
14	33591114	34695195	676	hospitalized covid	Tense, sore, or aching muscles during worst period of anxiety	-0.0373714	0.819997
15	58712955	59901116	452	covid	Recent inability to stop or control worrying	0.0768675	0.819999
10	62626466	64069687	485	very severe respiratory confirmed covid	GAD-2 total score	-0.11722	0.820008
10	123856185	124894142	518	very severe respiratory confirmed covid	GAD-2 total score	0.0721846	0.820013
2	230541093	231847386	516	very severe respiratory confirmed covid	Anxiety disorders	-0.199515	0.820023
15	73375719	74458113	304	very severe respiratory confirmed covid	Other anxiety disorders	0.0664759	0.820161
1	16732169	17557746	178	very severe respiratory confirmed covid	Anxiety disorder	0.235835	0.820181
7	95174848	96564981	490	very severe respiratory confirmed covid	Tense, sore, or aching muscles during worst period of anxiety	0.242309	0.820189
4	4266179	5051834	401	very severe respiratory confirmed covid	Anxiety disorder	0.133629	0.820192
4	105319196	106479155	385	hospitalized covid	Recent easy annoyance or irritability	-0.296541	0.820195
20	44072211	45673603	648	very severe respiratory confirmed covid	Anxiety disorder	0.080055	0.820213
4	162239290	163245541	355	covid	GAD-2 total score	-0.195174	0.820227
9	97418634	98885862	499	very severe respiratory confirmed covid	Other anxiety disorders	-0.0745821	0.820275
11	21442723	22368743	319	hospitalized covid	Recent easy annoyance or irritability	0.201618	0.820322
7	111795300	113339386	418	hospitalized covid	Recent inability to stop or control worrying	0.113584	0.820383
4	182065647	182946258	510	very severe respiratory confirmed covid	Anxiety disorders	-0.0368285	0.82051
8	96175631	96900513	425	covid	Other anxiety disorders	0.123472	0.820514
5	60930754	62180368	473	very severe respiratory confirmed covid	GAD-2 total score	0.31576	0.82053
14	24906057	25585041	367	covid	Anxiety disorder	-0.0881784	0.820562
12	43072680	43980531	396	hospitalized covid	GAD-2 total score	0.31755	0.820593
1	57529671	58387483	474	very severe respiratory confirmed covid	Tense, sore, or aching muscles during worst period of anxiety	0.171092	0.820599
10	68623275	69904170	421	hospitalized covid	GAD-2 total score	-0.430768	0.820606
12	58748140	60000363	475	covid	Other anxiety disorders	0.168036	0.820617
20	38427595	40272390	647	hospitalized covid	Anxiety disorder	-0.0360545	0.820674
8	23788495	24863243	367	very severe respiratory confirmed covid	Tense, sore, or aching muscles during worst period of anxiety	0.157869	0.820701
11	132584402	133521642	487	hospitalized covid	Tense, sore, or aching muscles during worst period of anxiety	0.0841727	0.820711
3	51953969	54074844	666	covid	Anxiety disorders	-0.0559327	0.82075
6	13352327	15069421	657	hospitalized covid	Other anxiety disorders	0.0452419	0.820755
12	22928056	23923798	411	hospitalized covid	Tense, sore, or aching muscles during worst period of anxiety	-0.0739222	0.8208
8	22895019	23788494	455	covid	Tense, sore, or aching muscles during worst period of anxiety	-0.125783	0.820839
14	34695196	35379988	230	hospitalized covid	Tense, sore, or aching muscles during worst period of anxiety	-0.162005	0.820857
17	32356062	33614189	614	hospitalized covid	Anxiety disorder	-0.0530122	0.820861
17	6305079	7264458	420	very severe respiratory confirmed covid	Recent inability to stop or control worrying	0.121341	0.8209
2	101556800	102494487	282	hospitalized covid	Anxiety disorder	-0.180922	0.820916
10	77144962	78665481	524	very severe respiratory confirmed covid	Other anxiety disorders	0.0547341	0.820937
11	124403478	125266684	352	very severe respiratory confirmed covid	Recent easy annoyance or irritability	-0.105592	0.820961
9	132193799	132999452	289	hospitalized covid	GAD-2 total score	-0.115677	0.820976
17	48722591	49909298	456	covid	Recent inability to stop or control worrying	-0.15195	0.821043
4	144401043	146174871	351	covid	Anxiety disorder	0.0964373	0.821076
19	1515921	2253174	189	hospitalized covid	Recent inability to stop or control worrying	-0.130622	0.821081
5	40290852	41279590	384	very severe respiratory confirmed covid	Recent inability to stop or control worrying	0.0923233	0.821172
4	131098951	131873453	279	hospitalized covid	Anxiety disorder	-0.118607	0.821276
11	46316006	48066366	373	very severe respiratory confirmed covid	Other anxiety disorders	-0.131485	0.821277
6	42103739	43770626	511	covid	Recent inability to stop or control worrying	-0.130363	0.821349
8	20135629	20812107	351	very severe respiratory confirmed covid	Tense, sore, or aching muscles during worst period of anxiety	-0.230317	0.821373
8	68683824	70004665	597	covid	GAD-2 total score	0.170471	0.821376
3	39605997	40897627	355	very severe respiratory confirmed covid	Recent inability to stop or control worrying	-0.0786508	0.821385
11	64594823	66782661	577	covid	Anxiety disorder	-0.124435	0.821427
1	4773404	5362404	366	covid	Anxiety disorders	-0.68714	0.821459
22	43574018	44409533	458	covid	GAD-2 total score	-0.0797489	0.821459
8	102548681	103716053	495	hospitalized covid	Recent inability to stop or control worrying	0.144665	0.821482
2	101556800	102494487	282	hospitalized covid	Other anxiety disorders	0.133864	0.8215
13	105672501	106313847	338	covid	Anxiety disorder	-0.373392	0.821503
16	17343278	19104257	397	hospitalized covid	Anxiety disorder	-0.0798602	0.821519
13	66382287	67718879	472	covid	Anxiety disorders	-0.0777798	0.821547
11	130500784	131424361	505	very severe respiratory confirmed covid	Other anxiety disorders	-0.0810304	0.821554
9	126092932	127184582	402	very severe respiratory confirmed covid	GAD-2 total score	0.0631341	0.821559
9	108203096	109150717	277	covid	Other anxiety disorders	0.244857	0.821569
10	35178225	36475838	405	very severe respiratory confirmed covid	Recent inability to stop or control worrying	-0.404356	0.821648
4	4266179	5051834	401	very severe respiratory confirmed covid	Other anxiety disorders	0.245124	0.821669
10	20616433	21477692	406	covid	GAD-2 total score	0.144657	0.821669
11	131424362	132584401	676	very severe respiratory confirmed covid	Recent inability to stop or control worrying	0.0418059	0.821683
18	22746154	24088163	462	very severe respiratory confirmed covid	Anxiety disorder	-0.086489	0.821694
1	170193208	171044255	279	covid	Recent easy annoyance or irritability	-0.188707	0.821789
7	152253295	153241228	383	covid	GAD-2 total score	0.0670329	0.821805
2	5568654	6306606	349	very severe respiratory confirmed covid	Anxiety disorder	-0.153956	0.821841
1	36855140	38474036	622	very severe respiratory confirmed covid	Recent inability to stop or control worrying	-0.0486796	0.821841
11	68887345	69713996	304	covid	Anxiety disorders	-0.155827	0.821847
3	162622605	163250112	183	covid	Recent easy annoyance or irritability	-0.20972	0.821884
3	191229358	192049688	308	hospitalized covid	Recent inability to stop or control worrying	-0.287837	0.821892
1	35201627	36855139	166	hospitalized covid	Recent easy annoyance or irritability	0.131909	0.821904
1	82123369	83461215	543	very severe respiratory confirmed covid	Recent easy annoyance or irritability	0.156161	0.821908
6	131457165	132890694	504	very severe respiratory confirmed covid	Recent inability to stop or control worrying	-0.117393	0.821958
1	114664388	116207297	641	very severe respiratory confirmed covid	Recent inability to stop or control worrying	-0.0481435	0.821978
5	17803478	18791410	282	very severe respiratory confirmed covid	Anxiety disorder	-0.0923276	0.821986
15	67396521	69089815	619	covid	Recent easy annoyance or irritability	-0.0579757	0.822102
14	64033238	65229391	386	covid	Other anxiety disorders	0.700754	0.822134
10	119528731	120592839	445	hospitalized covid	Recent easy annoyance or irritability	-0.0539068	0.822153
6	2746532	3964072	588	very severe respiratory confirmed covid	Recent inability to stop or control worrying	0.0583812	0.822182
2	206821200	207726594	333	very severe respiratory confirmed covid	Anxiety disorder	-0.0854961	0.822185
18	54957868	55809315	385	very severe respiratory confirmed covid	Other anxiety disorders	0.142433	0.822225
6	88499746	89974267	583	very severe respiratory confirmed covid	Anxiety disorders	-0.0539352	0.822252
11	2477450	3362508	345	very severe respiratory confirmed covid	Other anxiety disorders	-0.062207	0.822274
5	75239303	75959515	348	covid	Recent easy annoyance or irritability	-0.118695	0.822326
18	25305261	26861067	536	covid	Other anxiety disorders	-0.0998721	0.822356
2	45850048	46499326	403	covid	Anxiety disorder	-0.0458865	0.822406
14	33591114	34695195	676	covid	Recent easy annoyance or irritability	-0.0433889	0.822433
16	65882821	66738843	407	hospitalized covid	Anxiety disorder	0.092246	0.822527
1	10539	1376204	110	covid	Tense, sore, or aching muscles during worst period of anxiety	-0.507973	0.822549
3	6421146	7529554	536	very severe respiratory confirmed covid	Recent inability to stop or control worrying	-0.0889216	0.822556
2	45189469	45850047	360	hospitalized covid	Other anxiety disorders	-0.0807701	0.822642
3	174684708	175671424	400	very severe respiratory confirmed covid	Tense, sore, or aching muscles during worst period of anxiety	-0.0639976	0.822723
3	28649811	29877022	608	hospitalized covid	Anxiety disorders	0.0394155	0.822733
21	28616540	29449870	333	covid	Tense, sore, or aching muscles during worst period of anxiety	-0.108251	0.822757
20	884242	1771285	472	covid	Anxiety disorders	-0.0976988	0.822796
1	231287765	232177704	361	covid	Other anxiety disorders	-0.30753	0.822797
22	49559208	50347996	443	very severe respiratory confirmed covid	Other anxiety disorders	-0.0818967	0.822878
2	155207970	156130947	327	hospitalized covid	Other anxiety disorders	0.131619	0.822906
14	27720241	29029224	352	very severe respiratory confirmed covid	Anxiety disorder	-0.148618	0.822913
19	45040933	45893307	236	covid	Anxiety disorder	0.047043	0.822934
14	27720241	29029224	352	covid	Anxiety disorders	-0.102107	0.823025
16	12793150	13893407	527	covid	Anxiety disorder	0.0583645	0.823034
11	101881253	102671665	346	hospitalized covid	Anxiety disorders	-0.0749058	0.823038
15	26392948	27563172	462	hospitalized covid	Anxiety disorder	0.0518875	0.823054
9	100310518	101596750	607	covid	Recent inability to stop or control worrying	-0.106518	0.823073
5	157191082	158484775	504	very severe respiratory confirmed covid	Other anxiety disorders	0.167813	0.823093
7	155280611	156344386	479	very severe respiratory confirmed covid	Recent easy annoyance or irritability	0.0566393	0.823132
1	119408889	120345066	344	covid	Recent easy annoyance or irritability	0.156021	0.823135
3	64662374	65326751	367	hospitalized covid	Recent easy annoyance or irritability	0.09153	0.823161
5	108641785	109606905	330	covid	Recent inability to stop or control worrying	-0.0659212	0.823187
18	37679128	38498381	354	covid	Anxiety disorders	-0.0844626	0.823204
12	124843769	126079935	539	very severe respiratory confirmed covid	Anxiety disorder	0.0532448	0.823253
3	106174686	107736519	471	covid	Other anxiety disorders	0.0781517	0.823259
3	172004761	173415591	527	hospitalized covid	Anxiety disorder	0.0375877	0.82334
2	189882703	191051954	297	very severe respiratory confirmed covid	Anxiety disorders	-0.109951	0.823354
15	100742118	101550750	366	covid	Tense, sore, or aching muscles during worst period of anxiety	0.13528	0.823364
16	27443062	29043177	404	very severe respiratory confirmed covid	GAD-2 total score	-0.0772582	0.823425
21	32202240	33270272	355	hospitalized covid	Recent inability to stop or control worrying	-0.148206	0.823446
4	71468301	73258294	387	covid	Recent easy annoyance or irritability	0.08565	0.823474
9	17990566	18754196	401	covid	Tense, sore, or aching muscles during worst period of anxiety	0.107741	0.823489
13	26681710	27392005	327	very severe respiratory confirmed covid	Other anxiety disorders	0.0924341	0.823569
16	71062713	72089511	316	covid	Recent easy annoyance or irritability	-0.798942	0.823572
7	154407488	155280610	463	covid	Tense, sore, or aching muscles during worst period of anxiety	0.0823689	0.82361
6	50940768	51826423	365	covid	Anxiety disorders	-0.178821	0.823614
13	24818334	25977140	515	hospitalized covid	Recent inability to stop or control worrying	0.0793277	0.823628
13	26681710	27392005	327	covid	Other anxiety disorders	-0.11647	0.823629
5	107265912	108641784	440	hospitalized covid	Anxiety disorders	-0.125843	0.823634
11	130500784	131424361	505	covid	GAD-2 total score	0.0904115	0.823716
4	17290237	18753263	470	very severe respiratory confirmed covid	Other anxiety disorders	-0.11682	0.82372
5	169506967	170898340	620	very severe respiratory confirmed covid	Recent inability to stop or control worrying	0.0720679	0.823726
17	10572618	11778164	528	covid	Other anxiety disorders	-0.0717073	0.823737
11	6180841	7191230	524	hospitalized covid	Recent easy annoyance or irritability	0.0750259	0.823757
10	57044846	57955671	302	very severe respiratory confirmed covid	Recent inability to stop or control worrying	-0.192074	0.823804
7	71215742	73128830	322	covid	Anxiety disorders	0.13434	0.823823
3	59998584	60571139	429	hospitalized covid	Anxiety disorders	0.0880891	0.823841
6	104951345	106053915	377	covid	GAD-2 total score	0.109688	0.823842
3	178110323	179372165	418	hospitalized covid	Other anxiety disorders	-0.440559	0.823885
10	10969482	11856924	380	very severe respiratory confirmed covid	Recent inability to stop or control worrying	-0.0587495	0.823907
7	9225107	9900801	291	hospitalized covid	Recent inability to stop or control worrying	-0.0715725	0.823995
2	171566483	172501315	287	very severe respiratory confirmed covid	GAD-2 total score	0.155086	0.824023
5	37925488	39438985	632	hospitalized covid	GAD-2 total score	0.091959	0.824152
9	11270765	12044915	235	hospitalized covid	Tense, sore, or aching muscles during worst period of anxiety	0.140286	0.82419
6	6621938	7808323	594	covid	GAD-2 total score	-0.0734743	0.82424
4	84003063	85437805	486	covid	Other anxiety disorders	0.0637916	0.824258
5	113121556	113998532	346	hospitalized covid	GAD-2 total score	-0.115332	0.82428
1	38474037	40200950	573	very severe respiratory confirmed covid	Tense, sore, or aching muscles during worst period of anxiety	-0.0752627	0.824408
15	25384328	26392947	479	covid	Recent easy annoyance or irritability	0.106845	0.824426
20	16661517	17359290	368	covid	Anxiety disorder	-0.204677	0.824496
9	111368108	112076381	406	very severe respiratory confirmed covid	Anxiety disorder	-0.0909497	0.824507
5	123191942	124109485	390	very severe respiratory confirmed covid	GAD-2 total score	-0.105161	0.824533
10	129134739	129831969	444	hospitalized covid	Anxiety disorder	-0.0673759	0.824632
11	1857846	2477449	182	covid	Other anxiety disorders	0.539785	0.824702
13	25977141	26681709	293	hospitalized covid	Anxiety disorder	0.0710484	0.824736
1	9475967	10753427	362	hospitalized covid	Recent easy annoyance or irritability	0.181521	0.824762
12	31797153	32368905	267	hospitalized covid	GAD-2 total score	0.101771	0.824783
10	51724040	53129609	452	very severe respiratory confirmed covid	Anxiety disorder	-0.0973431	0.824819
2	41540440	42307418	385	hospitalized covid	Recent easy annoyance or irritability	-0.0865762	0.824827
17	7264459	8554763	429	covid	Other anxiety disorders	0.119018	0.824892
19	49415190	50451925	319	hospitalized covid	Anxiety disorders	-0.0778027	0.824897
7	80055722	81533566	482	covid	Anxiety disorder	0.0558372	0.824908
11	43949378	45019559	543	very severe respiratory confirmed covid	Anxiety disorders	-0.0426504	0.824922
9	33194893	34704544	429	hospitalized covid	Recent inability to stop or control worrying	0.0903298	0.82494
4	183603893	184338584	299	very severe respiratory confirmed covid	Anxiety disorders	0.0806735	0.824944
3	132925968	133718493	358	hospitalized covid	Anxiety disorders	-0.115431	0.824974
4	184338585	185483262	487	covid	Recent easy annoyance or irritability	-0.0490013	0.824988
12	46037745	47499603	413	covid	Anxiety disorder	-0.0870608	0.825027
3	60571140	61277587	362	covid	Anxiety disorder	-0.193233	0.825034
7	54550501	55161394	246	hospitalized covid	Anxiety disorder	-0.132699	0.825132
17	76596288	77412786	411	hospitalized covid	Tense, sore, or aching muscles during worst period of anxiety	0.0449237	0.825154
12	102966634	104140831	506	very severe respiratory confirmed covid	Recent easy annoyance or irritability	0.0976144	0.825156
10	15946678	17065860	530	covid	GAD-2 total score	-0.0812752	0.825195
2	186244921	187498047	304	covid	GAD-2 total score	0.223764	0.825203
9	14244748	14902924	414	very severe respiratory confirmed covid	Tense, sore, or aching muscles during worst period of anxiety	0.055138	0.825207
13	32986687	34722391	693	very severe respiratory confirmed covid	Recent easy annoyance or irritability	-0.0777311	0.825249
10	95528161	97040172	462	hospitalized covid	Anxiety disorders	-0.904635	0.825323
4	40590542	41360937	314	covid	GAD-2 total score	0.125591	0.825325
5	56896891	57895012	443	very severe respiratory confirmed covid	Tense, sore, or aching muscles during worst period of anxiety	0.491501	0.825351
20	23808563	24487128	258	hospitalized covid	Anxiety disorders	-0.1161	0.825606
6	80693928	81567706	319	hospitalized covid	GAD-2 total score	-0.136328	0.825677
16	11916632	12793149	421	covid	Other anxiety disorders	-0.0648307	0.825685
6	16566883	17391994	354	very severe respiratory confirmed covid	Recent inability to stop or control worrying	-0.40597	0.825705
2	40087419	40786176	343	hospitalized covid	GAD-2 total score	0.237476	0.825717
7	110479480	111795299	403	very severe respiratory confirmed covid	Recent easy annoyance or irritability	-0.22977	0.82573
2	163607636	164702312	285	covid	Anxiety disorder	0.264349	0.825731
12	3871115	4967643	545	very severe respiratory confirmed covid	Anxiety disorders	-0.0511222	0.825754
2	45189469	45850047	360	hospitalized covid	Recent easy annoyance or irritability	0.18196	0.825791
9	2441121	3079045	356	covid	Anxiety disorders	0.278067	0.825821
1	177746473	178915113	435	very severe respiratory confirmed covid	Recent inability to stop or control worrying	-0.252004	0.825848
8	99388945	101448439	564	very severe respiratory confirmed covid	Other anxiety disorders	0.125596	0.825882
7	22165061	23106680	386	hospitalized covid	Other anxiety disorders	-0.0516679	0.825892
11	122589225	123398882	405	hospitalized covid	Anxiety disorders	0.042634	0.825914
5	32727915	33971056	503	covid	Anxiety disorder	0.0859801	0.825944
9	119890465	121008529	528	hospitalized covid	GAD-2 total score	0.0812782	0.825982
4	189153280	189899573	322	covid	Anxiety disorders	-0.0568148	0.825996
7	66914876	67474722	233	covid	Anxiety disorders	0.667889	0.825997
4	129625377	131098950	461	hospitalized covid	Other anxiety disorders	-0.118163	0.826036
5	177659903	178595252	413	hospitalized covid	Other anxiety disorders	-0.0564004	0.826051
10	81190574	81763230	88	hospitalized covid	Other anxiety disorders	0.0824124	0.826059
19	8199017	9105577	281	hospitalized covid	Anxiety disorders	-0.105163	0.826063
2	149568876	151428988	529	covid	GAD-2 total score	0.0576306	0.826072
5	55968967	56896890	334	hospitalized covid	Recent inability to stop or control worrying	-0.0714279	0.826111
2	235625790	236276287	325	hospitalized covid	Recent inability to stop or control worrying	0.0856761	0.826122
17	5573785	6305078	387	very severe respiratory confirmed covid	Other anxiety disorders	-0.0631694	0.826143
4	178314528	179233905	286	very severe respiratory confirmed covid	Recent easy annoyance or irritability	-0.131849	0.826155
10	67146044	67769822	287	hospitalized covid	Recent easy annoyance or irritability	-0.177218	0.826158
8	121554391	122622804	384	covid	GAD-2 total score	0.0974208	0.826193
3	44141694	45844191	602	hospitalized covid	Anxiety disorders	-0.0498705	0.826236
17	34474612	36116884	445	covid	Recent easy annoyance or irritability	0.0656884	0.826238
20	53120335	53879803	291	hospitalized covid	GAD-2 total score	0.0881116	0.826239
3	31269698	32378805	455	hospitalized covid	Recent easy annoyance or irritability	-0.0486937	0.82624
12	56987106	58748139	520	very severe respiratory confirmed covid	GAD-2 total score	0.136781	0.826301
15	69089816	70767983	606	very severe respiratory confirmed covid	Anxiety disorders	0.063844	0.826302
14	85562937	86653343	435	hospitalized covid	Anxiety disorders	-0.237163	0.826366
4	30455556	31395092	327	hospitalized covid	Anxiety disorders	0.124552	0.826404
1	55727135	56799636	530	very severe respiratory confirmed covid	Recent easy annoyance or irritability	-0.0929824	0.826419
8	22895019	23788494	455	very severe respiratory confirmed covid	Anxiety disorders	-0.05381	0.826448
5	6936734	8079415	545	covid	GAD-2 total score	0.0537282	0.826453
10	11856925	12581571	287	covid	Anxiety disorders	-0.0875203	0.826482
12	132012317	132957945	240	covid	Recent inability to stop or control worrying	-0.325634	0.826512
21	18222038	19479024	437	hospitalized covid	GAD-2 total score	-0.127657	0.826526
18	7862480	8788524	503	hospitalized covid	Other anxiety disorders	0.0703263	0.826546
3	142976708	144408821	583	covid	Recent inability to stop or control worrying	0.131071	0.826615
9	136042491	136770926	363	covid	GAD-2 total score	0.0360507	0.82665
11	92209169	93576641	473	covid	Other anxiety disorders	0.063234	0.826681
17	70495120	71466953	433	very severe respiratory confirmed covid	Tense, sore, or aching muscles during worst period of anxiety	-0.0588175	0.826681
11	39329141	40362940	322	very severe respiratory confirmed covid	Recent inability to stop or control worrying	-0.288183	0.826719
3	163250113	164037360	233	very severe respiratory confirmed covid	Anxiety disorders	-0.157527	0.826748
6	42103739	43770626	511	hospitalized covid	Other anxiety disorders	0.0443155	0.826789
5	141253831	142532956	490	hospitalized covid	Recent inability to stop or control worrying	0.0457639	0.826793
9	18754197	19463292	370	hospitalized covid	GAD-2 total score	0.0674125	0.826842
14	22760701	23985936	568	hospitalized covid	GAD-2 total score	0.107461	0.826966
9	21674033	23091193	515	very severe respiratory confirmed covid	Tense, sore, or aching muscles during worst period of anxiety	0.0607818	0.826996
19	64705	762046	186	covid	GAD-2 total score	0.251159	0.827049
20	52411533	53120334	345	covid	Anxiety disorders	0.0643296	0.827063
2	26894103	28819510	540	hospitalized covid	Anxiety disorder	-0.0861774	0.827084
4	185483263	186232882	304	covid	Recent inability to stop or control worrying	-0.139316	0.827103
13	31433219	32986686	727	very severe respiratory confirmed covid	Anxiety disorders	0.0421363	0.827113
8	137527618	138564843	372	very severe respiratory confirmed covid	Anxiety disorders	0.113099	0.827126
1	231287765	232177704	361	covid	Tense, sore, or aching muscles during worst period of anxiety	0.102635	0.827182
3	4109394	4835083	372	covid	Recent inability to stop or control worrying	-0.169711	0.827196
16	26154123	27443061	609	hospitalized covid	GAD-2 total score	0.0595133	0.827215
6	6621938	7808323	594	very severe respiratory confirmed covid	Anxiety disorder	-0.0403263	0.827236
6	131457165	132890694	504	very severe respiratory confirmed covid	Anxiety disorder	-0.0709428	0.827272
8	54119374	55275354	314	hospitalized covid	Recent easy annoyance or irritability	-0.0706563	0.827277
6	154462011	155523957	423	covid	GAD-2 total score	0.0757499	0.827287
19	17045964	17750518	228	hospitalized covid	Recent inability to stop or control worrying	-0.202162	0.827313
6	123854858	125365054	644	covid	Tense, sore, or aching muscles during worst period of anxiety	-0.0524648	0.827319
9	81161598	82601465	660	hospitalized covid	Anxiety disorder	0.038004	0.827347
3	130242361	131373470	294	covid	Other anxiety disorders	0.0870202	0.827377
2	73544291	75148103	441	covid	Anxiety disorders	0.104436	0.827401
3	127495174	129091975	459	hospitalized covid	GAD-2 total score	0.0713373	0.827464
2	9960671	10611654	304	covid	Anxiety disorder	-0.072376	0.827517
11	79802287	80726012	394	very severe respiratory confirmed covid	Tense, sore, or aching muscles during worst period of anxiety	-0.101405	0.827527
6	128763381	129850178	390	covid	Other anxiety disorders	0.0613631	0.827605
7	38966484	40261240	398	covid	Other anxiety disorders	-0.0695362	0.827631
22	40378784	41722787	305	very severe respiratory confirmed covid	Tense, sore, or aching muscles during worst period of anxiety	-0.17305	0.827649
4	125486536	126476842	355	hospitalized covid	Tense, sore, or aching muscles during worst period of anxiety	-0.0683727	0.827654
11	97091672	98145570	381	very severe respiratory confirmed covid	Recent easy annoyance or irritability	-0.0955522	0.827692
7	82759284	83953009	483	very severe respiratory confirmed covid	Anxiety disorder	-0.0801208	0.827746
8	19488889	20135628	380	covid	Other anxiety disorders	0.0640887	0.827768
1	86761555	87667572	302	hospitalized covid	Anxiety disorder	-0.383771	0.827836
1	111134063	112489248	728	hospitalized covid	Recent easy annoyance or irritability	0.128674	0.827868
3	116498571	117241644	327	covid	Recent inability to stop or control worrying	0.0610369	0.8279
6	123854858	125365054	644	covid	Other anxiety disorders	-0.0279323	0.827969
14	24906057	25585041	367	very severe respiratory confirmed covid	Recent easy annoyance or irritability	-0.0689802	0.827976
10	24489448	25577761	416	covid	Recent easy annoyance or irritability	0.280691	0.82798
14	38722115	40343754	531	very severe respiratory confirmed covid	Other anxiety disorders	-0.256669	0.828117
2	202504863	203639686	375	covid	Recent inability to stop or control worrying	0.106115	0.828117
1	20556203	21416121	356	covid	Anxiety disorder	-0.155914	0.828195
2	160200380	161432089	461	covid	Other anxiety disorders	-0.141523	0.828292
12	6023701	6948954	348	hospitalized covid	GAD-2 total score	-0.193326	0.828335
8	41725003	43825633	328	covid	Other anxiety disorders	-0.090122	0.828337
12	102966634	104140831	506	very severe respiratory confirmed covid	Recent inability to stop or control worrying	0.0926559	0.828381
14	85562937	86653343	435	hospitalized covid	GAD-2 total score	-0.23415	0.828393
7	83953010	85356715	338	hospitalized covid	Anxiety disorder	0.130558	0.828395
15	24099947	24531187	132	very severe respiratory confirmed covid	Recent easy annoyance or irritability	0.0978984	0.828409
3	135288395	137372141	554	hospitalized covid	Tense, sore, or aching muscles during worst period of anxiety	0.121634	0.82841
11	123398883	124403477	531	covid	Anxiety disorders	0.313603	0.828439
2	789196	1376545	199	covid	Recent inability to stop or control worrying	-0.140908	0.828473
6	159604053	160583918	438	hospitalized covid	Anxiety disorder	-0.0787061	0.828481
17	68176220	69245590	482	hospitalized covid	Anxiety disorders	0.0564597	0.828487
6	155523958	156762740	542	hospitalized covid	Anxiety disorder	0.0974852	0.828526
6	98173004	99678876	451	very severe respiratory confirmed covid	Recent easy annoyance or irritability	-0.0573876	0.828531
6	75461314	77274030	445	hospitalized covid	Anxiety disorders	0.261656	0.828535
22	36135969	37364004	510	hospitalized covid	Recent inability to stop or control worrying	-0.0398887	0.828566
22	44409534	45170649	478	hospitalized covid	Recent inability to stop or control worrying	-0.0408041	0.828591
10	50145674	51724039	420	covid	Anxiety disorders	0.26219	0.828778
1	2983520	3582047	220	covid	Anxiety disorders	0.0569925	0.828779
11	109891838	111117780	504	covid	Other anxiety disorders	0.101009	0.828863
5	93814605	95117259	448	hospitalized covid	GAD-2 total score	-0.158551	0.828864
20	38427595	40272390	647	covid	GAD-2 total score	-0.0531468	0.828889
4	152162099	153520883	389	covid	GAD-2 total score	-0.109449	0.828915
4	53879572	54659778	295	hospitalized covid	Other anxiety disorders	0.190148	0.828922
6	23192338	23939306	368	covid	GAD-2 total score	0.0968227	0.828936
20	57924038	58780894	358	covid	Other anxiety disorders	0.055807	0.828955
6	32539568	32586784	3	very severe respiratory confirmed covid	Anxiety disorders	-0.117816	0.828966
4	185483263	186232882	304	covid	Tense, sore, or aching muscles during worst period of anxiety	-0.0989961	0.828967
5	159663734	160519049	380	hospitalized covid	Anxiety disorder	0.11293	0.829017
5	81710195	82720248	348	hospitalized covid	GAD-2 total score	-0.165176	0.829017
10	87287936	88443652	437	very severe respiratory confirmed covid	Recent easy annoyance or irritability	-0.131873	0.829054
5	150981935	151892617	370	hospitalized covid	Tense, sore, or aching muscles during worst period of anxiety	0.132751	0.829081
5	39438986	40290851	314	hospitalized covid	Recent inability to stop or control worrying	0.260702	0.829128
1	205009624	205917548	422	covid	Recent easy annoyance or irritability	-0.0605498	0.82918
17	32356062	33614189	614	covid	Anxiety disorder	0.0748567	0.829203
2	10611655	11230349	316	hospitalized covid	Anxiety disorder	0.05341	0.829365
5	91956906	93814604	452	hospitalized covid	Recent inability to stop or control worrying	-0.0685858	0.829404
4	58011086	58940256	408	hospitalized covid	Anxiety disorder	-0.115959	0.829416
5	124109486	125131720	426	covid	Recent inability to stop or control worrying	0.0678826	0.82944
2	113930669	115203835	347	hospitalized covid	Anxiety disorders	-0.170668	0.829504
12	13559528	14656849	481	hospitalized covid	Recent inability to stop or control worrying	0.0790033	0.829514
6	158952061	159604052	238	very severe respiratory confirmed covid	Anxiety disorder	-0.10906	0.829651
15	90632719	91593623	308	hospitalized covid	Anxiety disorder	-0.0658643	0.829668
20	6128359	7231796	538	hospitalized covid	Other anxiety disorders	0.0423349	0.829682
10	124894143	125798319	494	very severe respiratory confirmed covid	Tense, sore, or aching muscles during worst period of anxiety	-0.103699	0.829828
14	23985937	24906056	311	covid	Tense, sore, or aching muscles during worst period of anxiety	0.412714	0.82986
3	170174579	171134849	349	hospitalized covid	GAD-2 total score	-0.0861214	0.829875
15	91593624	92675405	481	hospitalized covid	Recent easy annoyance or irritability	-0.0670453	0.829881
15	74458114	76401952	412	covid	Anxiety disorders	0.0504027	0.829903
20	17359291	18058524	423	covid	Tense, sore, or aching muscles during worst period of anxiety	0.0744364	0.829917
2	24669225	25895394	322	very severe respiratory confirmed covid	Anxiety disorders	-0.373181	0.82994
16	57119890	58508978	583	very severe respiratory confirmed covid	Anxiety disorders	0.0550084	0.829982
1	216658127	217352165	503	covid	Other anxiety disorders	0.100612	0.83
1	171044256	172465153	682	hospitalized covid	Anxiety disorder	-0.107517	0.830014
12	84356776	85345631	314	hospitalized covid	Tense, sore, or aching muscles during worst period of anxiety	0.905557	0.830016
16	65882821	66738843	407	very severe respiratory confirmed covid	Tense, sore, or aching muscles during worst period of anxiety	-0.0870768	0.830062
4	53879572	54659778	295	hospitalized covid	Tense, sore, or aching muscles during worst period of anxiety	0.180367	0.830095
1	4773404	5362404	366	very severe respiratory confirmed covid	Recent inability to stop or control worrying	-0.135496	0.830186
2	6306607	7108208	372	hospitalized covid	Tense, sore, or aching muscles during worst period of anxiety	-0.734119	0.830194
11	37953087	39329140	214	very severe respiratory confirmed covid	Recent easy annoyance or irritability	0.121856	0.830206
5	51203266	52139773	355	very severe respiratory confirmed covid	Anxiety disorders	0.33865	0.830244
16	86748868	87669168	375	covid	Anxiety disorders	-0.036522	0.830388
4	42189252	43192424	433	covid	Anxiety disorder	0.164714	0.830413
18	56832313	57635821	425	very severe respiratory confirmed covid	Recent inability to stop or control worrying	0.155886	0.83044
19	53431218	54042240	262	covid	Recent inability to stop or control worrying	-0.100866	0.83047
10	1329233	1872960	342	covid	Recent easy annoyance or irritability	-0.129254	0.830481
2	155207970	156130947	327	hospitalized covid	Anxiety disorder	0.0745677	0.830483
12	31797153	32368905	267	very severe respiratory confirmed covid	Tense, sore, or aching muscles during worst period of anxiety	-0.636981	0.830516
11	40362941	41603195	480	hospitalized covid	Recent easy annoyance or irritability	-0.0616093	0.830555
10	84679430	85463484	358	covid	Anxiety disorder	-0.0913834	0.830582
10	61470384	62626465	552	very severe respiratory confirmed covid	Recent inability to stop or control worrying	0.0728012	0.830599
15	98025685	98828261	358	covid	Recent inability to stop or control worrying	0.0931973	0.83063
22	25282437	26166934	285	very severe respiratory confirmed covid	Other anxiety disorders	0.11162	0.830633
3	185709997	186602045	387	covid	Anxiety disorders	0.0534498	0.830637
10	21477693	23365685	445	hospitalized covid	Tense, sore, or aching muscles during worst period of anxiety	-0.0525482	0.83064
8	125453323	126766827	544	very severe respiratory confirmed covid	Anxiety disorders	-0.0491343	0.830674
3	69784970	71223281	408	hospitalized covid	Anxiety disorders	0.0505861	0.830689
1	87667573	88656689	395	covid	Anxiety disorders	-0.0833458	0.830719
9	90135155	90890979	361	covid	GAD-2 total score	0.0770363	0.830728
18	49790997	50372823	176	hospitalized covid	Anxiety disorder	-0.109427	0.830765
11	7191231	7915071	427	covid	Anxiety disorder	-0.0554555	0.830798
18	64253144	65294195	393	covid	Recent inability to stop or control worrying	0.1835	0.830814
9	136770927	137593527	340	hospitalized covid	Tense, sore, or aching muscles during worst period of anxiety	0.0538372	0.830823
8	40179578	40974254	361	very severe respiratory confirmed covid	Recent easy annoyance or irritability	-0.160569	0.830845
12	40017397	41198229	536	very severe respiratory confirmed covid	Tense, sore, or aching muscles during worst period of anxiety	-0.243772	0.830845
16	55907390	57119889	498	hospitalized covid	Recent easy annoyance or irritability	0.0603541	0.830857
14	29029225	30831154	510	covid	Anxiety disorders	0.0604527	0.830857
12	40017397	41198229	536	covid	Anxiety disorder	0.219784	0.830873
10	124894143	125798319	494	covid	Recent easy annoyance or irritability	0.104399	0.830902
11	107054025	107846824	314	very severe respiratory confirmed covid	Tense, sore, or aching muscles during worst period of anxiety	0.176135	0.830976
7	136113468	137657459	515	very severe respiratory confirmed covid	Recent easy annoyance or irritability	-0.12885	0.830988
7	54550501	55161394	246	covid	Recent easy annoyance or irritability	0.0838266	0.831069
10	97040173	98005994	431	hospitalized covid	Tense, sore, or aching muscles during worst period of anxiety	-0.250288	0.83107
8	91457963	92876620	344	hospitalized covid	Other anxiety disorders	0.750331	0.831209
8	61324890	62330900	301	hospitalized covid	Anxiety disorders	0.0854119	0.831243
12	42117737	43072679	346	hospitalized covid	Other anxiety disorders	0.0933936	0.831324
2	187498048	188895310	321	covid	GAD-2 total score	0.0748272	0.831373
14	78374054	79199451	463	very severe respiratory confirmed covid	Anxiety disorder	-0.0757027	0.83141
15	85494084	86341598	331	hospitalized covid	Anxiety disorders	-0.499576	0.83145
8	63253463	64215358	361	hospitalized covid	Recent easy annoyance or irritability	0.109836	0.831524
14	42562551	43321168	223	hospitalized covid	Recent inability to stop or control worrying	0.176248	0.831564
12	126079936	126871452	409	hospitalized covid	Other anxiety disorders	0.133798	0.831578
8	31134787	32454962	508	hospitalized covid	Recent inability to stop or control worrying	-0.0869734	0.831589
2	149568876	151428988	529	very severe respiratory confirmed covid	Tense, sore, or aching muscles during worst period of anxiety	0.1115	0.831657
10	17065861	18529742	536	very severe respiratory confirmed covid	GAD-2 total score	0.103361	0.831665
13	53336572	54684856	592	hospitalized covid	Recent easy annoyance or irritability	-0.049558	0.831678
11	50217009	51098366	64	very severe respiratory confirmed covid	Other anxiety disorders	0.145241	0.831728
21	34383795	35729261	520	hospitalized covid	GAD-2 total score	0.0375597	0.831754
8	1628040	2070902	292	covid	Recent inability to stop or control worrying	-0.062304	0.831767
16	60169	1049079	326	hospitalized covid	Anxiety disorders	-0.0592077	0.83177
1	193575517	194365688	288	hospitalized covid	Anxiety disorder	0.393189	0.831833
5	113998533	115117631	372	very severe respiratory confirmed covid	Anxiety disorders	-0.147835	0.831952
2	35609258	36120743	222	covid	Other anxiety disorders	-0.136501	0.831955
8	12296850	12947935	189	covid	Recent inability to stop or control worrying	-0.556749	0.831968
2	124730992	125741528	376	very severe respiratory confirmed covid	Recent easy annoyance or irritability	-0.0663439	0.83197
11	59256233	60515105	387	hospitalized covid	GAD-2 total score	-0.0977188	0.831983
8	96900514	98132519	439	covid	Anxiety disorders	-0.103266	0.831997
5	179794711	180902886	285	covid	Recent easy annoyance or irritability	-0.196537	0.832012
16	29043178	31384210	373	hospitalized covid	Other anxiety disorders	0.179863	0.832016
18	10675549	11872226	495	hospitalized covid	Recent easy annoyance or irritability	0.0507098	0.832035
12	116197676	117091843	391	covid	Anxiety disorder	-0.0794678	0.832052
12	123396635	124843768	448	covid	Recent inability to stop or control worrying	0.189234	0.832121
6	20418021	21295864	419	hospitalized covid	Recent inability to stop or control worrying	0.0615356	0.83213
6	43770627	44596897	390	very severe respiratory confirmed covid	Anxiety disorders	0.0467867	0.832158
1	164726580	165553812	490	very severe respiratory confirmed covid	Recent easy annoyance or irritability	0.0572585	0.832194
2	7966710	8978798	388	very severe respiratory confirmed covid	Anxiety disorders	-0.0648782	0.832206
15	95662426	96864278	587	covid	Tense, sore, or aching muscles during worst period of anxiety	0.04469	0.832219
20	15962577	16661516	522	covid	Recent easy annoyance or irritability	0.0837906	0.832248
2	212520454	213194362	263	very severe respiratory confirmed covid	Recent inability to stop or control worrying	0.997673	0.832305
17	45883902	47516224	581	covid	Other anxiety disorders	0.0781075	0.832307
8	11740	660414	249	very severe respiratory confirmed covid	Anxiety disorder	-0.108028	0.832311
2	231847387	233352722	472	hospitalized covid	Recent inability to stop or control worrying	-0.146721	0.832377
7	617320	1366972	248	covid	Anxiety disorders	-0.144766	0.832386
16	78280637	78973580	476	hospitalized covid	Anxiety disorder	0.0594798	0.832429
12	74080748	75563968	417	covid	Recent easy annoyance or irritability	0.0711271	0.832461
4	170682810	171643019	277	hospitalized covid	GAD-2 total score	0.354763	0.832539
13	113573119	114302561	261	covid	Anxiety disorder	0.0974128	0.83254
7	131856482	133807216	621	covid	Other anxiety disorders	-0.0554534	0.832552
8	59555978	60476248	304	covid	Anxiety disorders	0.127683	0.832717
8	22895019	23788494	455	very severe respiratory confirmed covid	Anxiety disorder	0.0489428	0.832732
6	7808324	9020710	526	very severe respiratory confirmed covid	Anxiety disorders	0.304811	0.832755
11	131424362	132584401	676	covid	Anxiety disorder	-0.0533072	0.832758
20	60125334	60766557	278	covid	Recent inability to stop or control worrying	0.0793545	0.832797
14	19000059	20876080	229	hospitalized covid	GAD-2 total score	0.0953226	0.83282
8	131545726	132534636	458	hospitalized covid	Anxiety disorder	-0.0459236	0.832909
13	49381728	50419896	374	very severe respiratory confirmed covid	Anxiety disorders	0.148226	0.832921
8	107787164	108647463	364	covid	GAD-2 total score	0.224473	0.832923
13	109813577	110995432	605	very severe respiratory confirmed covid	Recent easy annoyance or irritability	-0.0429471	0.832928
12	80952473	81843890	290	hospitalized covid	Other anxiety disorders	0.303512	0.832943
4	138537345	139553760	379	hospitalized covid	Anxiety disorders	-0.144699	0.83295
14	50500565	51418371	338	hospitalized covid	Anxiety disorders	0.218915	0.832986
17	4463972	5573784	172	hospitalized covid	Recent inability to stop or control worrying	-0.089108	0.832997
10	129134739	129831969	444	covid	Anxiety disorder	0.0795689	0.833003
2	24669225	25895394	322	very severe respiratory confirmed covid	Tense, sore, or aching muscles during worst period of anxiety	0.0815511	0.833068
12	19532766	20074930	268	very severe respiratory confirmed covid	Recent easy annoyance or irritability	0.218421	0.833071
4	45186768	46358360	257	covid	Tense, sore, or aching muscles during worst period of anxiety	-0.192298	0.833144
3	109519607	110935508	338	covid	Other anxiety disorders	0.107361	0.833165
2	101556800	102494487	282	covid	Recent inability to stop or control worrying	0.16058	0.833242
8	1628040	2070902	292	covid	Anxiety disorders	0.0553599	0.833301
4	43962562	45186767	388	hospitalized covid	Tense, sore, or aching muscles during worst period of anxiety	0.212454	0.833302
1	10753428	11709173	276	hospitalized covid	Recent easy annoyance or irritability	0.138752	0.833327
4	78967716	79880101	375	very severe respiratory confirmed covid	Recent inability to stop or control worrying	0.10641	0.833333
1	92904466	94168576	287	hospitalized covid	Other anxiety disorders	-0.105038	0.833414
4	141087048	142807914	574	covid	Anxiety disorders	0.0672374	0.833421
13	30068526	31433218	606	very severe respiratory confirmed covid	Recent inability to stop or control worrying	-0.0548249	0.833427
8	41725003	43825633	328	hospitalized covid	Anxiety disorder	0.0764609	0.833469
17	8554764	9619356	439	very severe respiratory confirmed covid	Anxiety disorders	-0.0480339	0.833493
11	92209169	93576641	473	covid	Recent easy annoyance or irritability	0.130577	0.833516
3	82532743	83529394	234	very severe respiratory confirmed covid	Recent easy annoyance or irritability	0.129516	0.833524
11	105932283	107054024	397	hospitalized covid	Recent easy annoyance or irritability	0.220137	0.833524
10	14008136	14820755	555	covid	Recent inability to stop or control worrying	0.0603901	0.833544
1	80781443	82123368	540	covid	Tense, sore, or aching muscles during worst period of anxiety	0.115475	0.83363
17	13648447	14508610	424	covid	Tense, sore, or aching muscles during worst period of anxiety	-0.0491867	0.833642
1	164726580	165553812	490	covid	Other anxiety disorders	-0.149809	0.833708
9	14244748	14902924	414	covid	Recent inability to stop or control worrying	0.0787631	0.833719
20	59560458	60125333	301	hospitalized covid	Other anxiety disorders	-0.102206	0.833735
8	6019164	6663427	459	very severe respiratory confirmed covid	Recent inability to stop or control worrying	-0.0759448	0.833737
12	127545378	128372588	407	covid	Recent inability to stop or control worrying	-0.0635826	0.833768
20	59560458	60125333	301	hospitalized covid	GAD-2 total score	-0.1932	0.833803
10	53129610	53919161	426	very severe respiratory confirmed covid	Recent inability to stop or control worrying	0.195402	0.833809
17	38880482	40233545	495	very severe respiratory confirmed covid	Anxiety disorders	0.398307	0.833844
11	66782662	68000949	249	hospitalized covid	GAD-2 total score	0.0920676	0.833852
18	5575813	6756496	532	very severe respiratory confirmed covid	Recent inability to stop or control worrying	-0.0367874	0.833941
12	4967644	6023700	651	hospitalized covid	Recent easy annoyance or irritability	0.0653278	0.834098
11	133521643	134351064	376	very severe respiratory confirmed covid	Tense, sore, or aching muscles during worst period of anxiety	-0.039676	0.834182
2	215002485	215899570	327	very severe respiratory confirmed covid	Recent easy annoyance or irritability	-0.068673	0.834205
14	106876549	107289435	35	covid	GAD-2 total score	0.331095	0.834246
7	104109232	105312563	395	very severe respiratory confirmed covid	Other anxiety disorders	-0.0942077	0.834272
7	42494807	43448815	372	hospitalized covid	Anxiety disorder	0.155943	0.834307
1	5362405	6136814	354	hospitalized covid	Recent easy annoyance or irritability	0.133677	0.834329
3	59998584	60571139	429	hospitalized covid	Anxiety disorder	0.0783112	0.834381
2	45850048	46499326	403	very severe respiratory confirmed covid	Anxiety disorders	0.0565891	0.834389
5	22149043	23246745	396	very severe respiratory confirmed covid	Anxiety disorders	-0.0882693	0.834398
2	33735319	34239776	270	covid	Other anxiety disorders	0.135318	0.834401
12	92061180	93487547	585	covid	Anxiety disorder	0.040302	0.83441
6	148184845	149278798	607	hospitalized covid	Tense, sore, or aching muscles during worst period of anxiety	0.0600817	0.834468
7	83953010	85356715	338	hospitalized covid	Anxiety disorders	0.128524	0.834499
5	57895013	58721458	395	covid	GAD-2 total score	0.523138	0.834584
3	89612940	94250144	234	hospitalized covid	GAD-2 total score	0.0846655	0.834606
4	159176074	160828480	442	very severe respiratory confirmed covid	GAD-2 total score	0.09565	0.834673
5	107265912	108641784	440	very severe respiratory confirmed covid	Anxiety disorders	-0.161762	0.834746
7	104109232	105312563	395	very severe respiratory confirmed covid	Anxiety disorders	-0.0837635	0.834746
19	13213187	13968319	220	very severe respiratory confirmed covid	Anxiety disorders	0.0944065	0.83479
2	207726595	208674588	357	covid	Other anxiety disorders	0.0806843	0.834879
3	68319771	69784969	588	hospitalized covid	GAD-2 total score	0.106111	0.834935
4	91309864	92219192	296	hospitalized covid	GAD-2 total score	0.206798	0.83496
14	76694202	77425453	317	very severe respiratory confirmed covid	Other anxiety disorders	-0.052168	0.834977
9	136042491	136770926	363	very severe respiratory confirmed covid	Recent easy annoyance or irritability	-0.0626435	0.834983
7	155280611	156344386	479	covid	Recent easy annoyance or irritability	-0.0382917	0.83501
10	60515	1329232	414	very severe respiratory confirmed covid	Recent easy annoyance or irritability	-0.116834	0.835051
11	48066367	48765366	124	hospitalized covid	Recent easy annoyance or irritability	0.139047	0.835079
7	152253295	153241228	383	very severe respiratory confirmed covid	Tense, sore, or aching muscles during worst period of anxiety	0.164912	0.835104
12	131404043	132012316	314	covid	Recent easy annoyance or irritability	0.0780785	0.835116
21	22201891	23266941	490	covid	Anxiety disorders	-0.0803539	0.835156
3	84698481	85807679	302	very severe respiratory confirmed covid	Tense, sore, or aching muscles during worst period of anxiety	-0.149882	0.83517
8	141527882	142611889	390	hospitalized covid	Anxiety disorders	0.0744487	0.835214
17	9619357	10572617	487	covid	GAD-2 total score	-0.0521879	0.835219
7	136113468	137657459	515	very severe respiratory confirmed covid	Other anxiety disorders	-0.0928641	0.835261
1	154685546	156813845	605	covid	Other anxiety disorders	0.0262189	0.835327
20	11257013	12353961	481	very severe respiratory confirmed covid	Recent easy annoyance or irritability	-0.0536804	0.835335
13	46493237	47433528	412	covid	GAD-2 total score	0.429311	0.835338
2	108417774	110097868	512	hospitalized covid	GAD-2 total score	0.134474	0.835537
7	28890887	30175113	690	very severe respiratory confirmed covid	Recent inability to stop or control worrying	-0.0569022	0.835562
13	78693311	79489045	343	very severe respiratory confirmed covid	Anxiety disorder	-0.0757773	0.835573
5	103788461	104850490	290	covid	Anxiety disorder	0.490902	0.835612
13	110995433	111621244	367	very severe respiratory confirmed covid	Recent inability to stop or control worrying	-0.0659512	0.835612
16	84440155	85146805	463	covid	Recent inability to stop or control worrying	0.0647307	0.835624
6	115062812	116132147	296	very severe respiratory confirmed covid	Anxiety disorders	0.0871641	0.835671
13	40091624	41003943	441	hospitalized covid	GAD-2 total score	0.0661611	0.835677
14	67891840	68976912	375	hospitalized covid	GAD-2 total score	0.562709	0.835718
10	71672998	72659223	551	very severe respiratory confirmed covid	Recent inability to stop or control worrying	0.0866105	0.835718
14	35379989	36422077	288	covid	GAD-2 total score	-0.237149	0.835719
2	141802665	142494980	336	covid	Other anxiety disorders	0.0985559	0.835745
3	144408822	145211907	219	covid	Other anxiety disorders	0.283672	0.835765
9	94924483	95854925	287	hospitalized covid	Anxiety disorders	0.137052	0.835897
3	85807680	86660979	217	covid	Anxiety disorder	-0.177338	0.835913
2	44104111	45189468	391	very severe respiratory confirmed covid	Recent easy annoyance or irritability	0.189421	0.835968
17	5573785	6305078	387	hospitalized covid	Anxiety disorders	-0.10831	0.836014
6	69294228	70363348	337	covid	Anxiety disorders	0.189379	0.836024
16	88387229	89106304	227	covid	Recent inability to stop or control worrying	0.0904633	0.836083
8	4893121	5566269	493	very severe respiratory confirmed covid	Tense, sore, or aching muscles during worst period of anxiety	0.128458	0.836154
2	160200380	161432089	461	covid	Anxiety disorder	-0.145574	0.83622
4	2468936	3549229	364	hospitalized covid	Other anxiety disorders	0.0585348	0.836223
2	10611655	11230349	316	very severe respiratory confirmed covid	Recent inability to stop or control worrying	-0.100461	0.836239
22	43574018	44409533	458	covid	Recent inability to stop or control worrying	0.0552925	0.836316
20	1771286	2668108	460	very severe respiratory confirmed covid	Recent inability to stop or control worrying	-0.0752353	0.836319
13	69004703	69751491	329	covid	Recent easy annoyance or irritability	-0.200347	0.836322
10	44893847	46327144	479	covid	Other anxiety disorders	-0.162407	0.836327
6	154462011	155523957	423	covid	Recent easy annoyance or irritability	0.0531402	0.836329
7	17596579	19131026	602	hospitalized covid	Recent easy annoyance or irritability	-0.0582829	0.836343
1	186179448	187072605	294	covid	Recent easy annoyance or irritability	0.204378	0.836346
7	54550501	55161394	246	hospitalized covid	Anxiety disorders	-0.126044	0.836367
5	93814605	95117259	448	very severe respiratory confirmed covid	Anxiety disorder	0.0969939	0.836395
18	49790997	50372823	176	very severe respiratory confirmed covid	Recent easy annoyance or irritability	-0.074446	0.83641
2	122026818	123219243	306	very severe respiratory confirmed covid	Recent inability to stop or control worrying	0.318655	0.836443
11	18740268	19780784	498	hospitalized covid	Anxiety disorder	0.0631804	0.836446
9	117054910	117989017	495	hospitalized covid	GAD-2 total score	0.632223	0.836463
17	54950108	56245227	556	covid	Anxiety disorders	-0.0433542	0.836472
8	108647464	109920827	417	hospitalized covid	Anxiety disorder	-0.085634	0.836515
2	15721704	17241115	574	very severe respiratory confirmed covid	Anxiety disorder	-0.0588961	0.836542
2	174118390	174927563	310	covid	Recent inability to stop or control worrying	0.121401	0.836543
1	239332149	240248508	399	hospitalized covid	Anxiety disorder	0.0720568	0.836571
4	32746821	33640822	159	hospitalized covid	Other anxiety disorders	0.59433	0.836576
7	51951648	52635123	306	hospitalized covid	Anxiety disorders	-0.0997655	0.836592
9	34704545	36749273	651	covid	GAD-2 total score	0.10786	0.836634
2	34890559	35609257	206	very severe respiratory confirmed covid	Anxiety disorders	0.133972	0.836682
8	59555978	60476248	304	covid	Recent inability to stop or control worrying	-0.305678	0.836687
15	40604781	42332685	490	very severe respiratory confirmed covid	GAD-2 total score	-0.669399	0.836737
21	29449871	30847296	489	hospitalized covid	GAD-2 total score	-0.157976	0.836738
6	47313444	48393981	363	hospitalized covid	Tense, sore, or aching muscles during worst period of anxiety	0.218676	0.836753
22	38718590	40378783	506	very severe respiratory confirmed covid	Anxiety disorder	0.0515722	0.83677
3	108638901	109519606	251	hospitalized covid	Other anxiety disorders	-0.211555	0.836782
6	15069422	16566882	627	covid	Recent inability to stop or control worrying	0.0658723	0.836852
9	82601466	83455502	392	hospitalized covid	Other anxiety disorders	0.194485	0.836917
2	151428989	152497375	429	covid	Tense, sore, or aching muscles during worst period of anxiety	0.0829188	0.836928
1	176449097	177746472	507	very severe respiratory confirmed covid	GAD-2 total score	0.171484	0.836956
3	187939200	189451805	573	hospitalized covid	Tense, sore, or aching muscles during worst period of anxiety	-0.0478543	0.837028
4	93451600	94757265	388	very severe respiratory confirmed covid	Tense, sore, or aching muscles during worst period of anxiety	-0.0745606	0.837029
11	26356981	27018307	329	covid	Recent inability to stop or control worrying	0.149535	0.837063
5	142532957	143605908	469	covid	Recent easy annoyance or irritability	-0.0849356	0.837065
17	10572618	11778164	528	covid	Anxiety disorders	-0.0692172	0.837071
4	168623791	169555114	371	very severe respiratory confirmed covid	GAD-2 total score	0.164819	0.837096
1	237409459	238094455	384	covid	GAD-2 total score	-0.123128	0.837158
11	6180841	7191230	524	very severe respiratory confirmed covid	Other anxiety disorders	-0.0649133	0.837163
10	69904171	71050504	411	hospitalized covid	GAD-2 total score	0.144092	0.837271
2	123929873	124730991	254	covid	Anxiety disorders	0.165992	0.837307
14	48177484	49002065	306	covid	Tense, sore, or aching muscles during worst period of anxiety	0.118067	0.837372
7	63311298	64216135	242	covid	Anxiety disorder	0.0962478	0.837374
5	109606906	110819517	326	very severe respiratory confirmed covid	Other anxiety disorders	0.157139	0.837378
13	50419897	51554236	384	very severe respiratory confirmed covid	Other anxiety disorders	-0.0809451	0.837396
9	108203096	109150717	277	hospitalized covid	GAD-2 total score	-0.166533	0.837452
1	61377616	62778733	600	hospitalized covid	Tense, sore, or aching muscles during worst period of anxiety	-0.0930657	0.837472
7	24151100	24894119	389	very severe respiratory confirmed covid	Recent inability to stop or control worrying	-0.204047	0.837515
16	89106305	90292787	301	covid	Anxiety disorders	-0.105428	0.837523
11	133521643	134351064	376	hospitalized covid	Recent inability to stop or control worrying	0.0608792	0.837526
11	116247378	117295641	451	covid	GAD-2 total score	0.0671696	0.837566
2	34890559	35609257	206	hospitalized covid	Anxiety disorders	0.196132	0.837698
11	125266685	126304240	507	very severe respiratory confirmed covid	Anxiety disorder	0.0949341	0.83773
2	116415817	117822516	391	hospitalized covid	Recent easy annoyance or irritability	-0.376263	0.83775
13	90518148	91764204	457	covid	Anxiety disorders	-0.104265	0.837775
15	36583328	37962915	616	hospitalized covid	Recent inability to stop or control worrying	-0.0731558	0.837791
13	109156766	109813576	346	very severe respiratory confirmed covid	Anxiety disorders	0.0891227	0.837816
11	68887345	69713996	304	hospitalized covid	Anxiety disorders	0.0914053	0.83784
1	161945443	163141862	634	hospitalized covid	Anxiety disorders	0.0427594	0.837867
3	5496183	6421145	499	very severe respiratory confirmed covid	Anxiety disorder	-0.0693187	0.837964
4	82655624	84003062	519	hospitalized covid	Anxiety disorders	0.0783498	0.837987
14	93386329	94892240	678	hospitalized covid	Anxiety disorders	0.0389832	0.837994
10	72659224	73514214	508	covid	Recent inability to stop or control worrying	0.0686232	0.83802
12	3069507	3871114	465	hospitalized covid	GAD-2 total score	-0.0712207	0.838041
8	139404632	140355988	497	covid	Recent easy annoyance or irritability	0.0721927	0.838078
15	74458114	76401952	412	covid	Other anxiety disorders	0.0447749	0.838086
6	163336362	164687462	715	covid	Anxiety disorder	0.0452563	0.838104
11	5533058	6180840	378	covid	Anxiety disorders	-0.115541	0.838104
2	113930669	115203835	347	covid	Other anxiety disorders	0.524152	0.83818
2	123219244	123929872	280	covid	GAD-2 total score	0.129155	0.838182
13	61268156	62135827	376	very severe respiratory confirmed covid	Other anxiety disorders	-0.0971835	0.83828
2	187498048	188895310	321	very severe respiratory confirmed covid	GAD-2 total score	-0.0554656	0.838363
8	2396123	2970491	329	covid	Other anxiety disorders	0.0636635	0.838426
2	44104111	45189468	391	covid	Other anxiety disorders	0.194495	0.838458
20	15962577	16661516	522	very severe respiratory confirmed covid	Tense, sore, or aching muscles during worst period of anxiety	-0.0839447	0.838466
3	179372166	181424323	474	very severe respiratory confirmed covid	Recent inability to stop or control worrying	0.113061	0.838475
1	241033585	241813534	423	very severe respiratory confirmed covid	Anxiety disorder	-0.0424083	0.838504
4	59692949	60746709	312	hospitalized covid	Recent inability to stop or control worrying	0.332241	0.838535
10	91021322	91960435	370	hospitalized covid	Recent inability to stop or control worrying	-0.101999	0.838556
17	49909299	51110385	463	very severe respiratory confirmed covid	Anxiety disorders	-0.0614035	0.838588
14	72665320	73373373	351	covid	Anxiety disorder	-0.129148	0.838635
16	76635468	77270665	269	very severe respiratory confirmed covid	Anxiety disorder	0.0962436	0.83868
9	90890980	91643255	212	hospitalized covid	Other anxiety disorders	0.0896035	0.838682
4	67616363	68742859	368	hospitalized covid	Recent inability to stop or control worrying	0.0748018	0.838756
5	163781269	165289211	487	covid	Other anxiety disorders	0.157	0.838859
20	18058525	18959419	364	very severe respiratory confirmed covid	Anxiety disorder	-0.0665934	0.838861
7	136113468	137657459	515	hospitalized covid	Recent easy annoyance or irritability	-0.0875753	0.838881
2	210842458	212520453	587	very severe respiratory confirmed covid	GAD-2 total score	-0.0851546	0.838901
5	64438519	65606870	390	covid	Tense, sore, or aching muscles during worst period of anxiety	0.0468981	0.838937
7	66914876	67474722	233	very severe respiratory confirmed covid	Tense, sore, or aching muscles during worst period of anxiety	0.163057	0.838986
1	226534712	228045554	612	covid	Recent easy annoyance or irritability	-0.131888	0.838993
2	222327714	223353965	366	very severe respiratory confirmed covid	Anxiety disorder	-0.0767339	0.839033
13	74437636	75882384	666	covid	GAD-2 total score	0.0771318	0.839056
9	134141937	135135887	371	covid	Anxiety disorder	0.0573568	0.83912
19	16079007	17045963	276	hospitalized covid	Tense, sore, or aching muscles during worst period of anxiety	-0.226318	0.839182
3	168972663	170174578	396	very severe respiratory confirmed covid	Anxiety disorder	-0.0563868	0.839184
5	117348498	118605251	401	very severe respiratory confirmed covid	GAD-2 total score	0.0817292	0.839191
8	29744541	31134786	402	covid	Tense, sore, or aching muscles during worst period of anxiety	-0.0630436	0.839227
1	202583885	204092537	577	covid	Other anxiety disorders	0.0310936	0.839244
11	60515106	61717117	367	covid	GAD-2 total score	0.0491897	0.839244
3	151904022	153406718	479	hospitalized covid	Recent easy annoyance or irritability	-0.116209	0.839273
9	8262304	9170120	544	very severe respiratory confirmed covid	Anxiety disorder	0.0397171	0.839276
11	1061400	1857845	242	very severe respiratory confirmed covid	Other anxiety disorders	0.0872918	0.839279
1	165553813	166458031	348	hospitalized covid	Recent easy annoyance or irritability	0.121995	0.839302
11	7915072	9080939	546	very severe respiratory confirmed covid	Anxiety disorders	0.0561146	0.839306
16	64207177	65072403	323	covid	Recent easy annoyance or irritability	-0.159748	0.83934
17	8554764	9619356	439	hospitalized covid	GAD-2 total score	0.0697284	0.839355
6	125365055	127545459	538	very severe respiratory confirmed covid	Tense, sore, or aching muscles during worst period of anxiety	-0.0910601	0.83937
6	48393982	49528164	287	covid	Anxiety disorder	0.236285	0.839414
3	185709997	186602045	387	hospitalized covid	Anxiety disorder	-0.0441926	0.839443
2	209940231	210842457	277	very severe respiratory confirmed covid	Recent inability to stop or control worrying	-0.166125	0.839457
3	158460059	159478751	358	very severe respiratory confirmed covid	Recent easy annoyance or irritability	0.0889012	0.839462
8	108647464	109920827	417	covid	Recent inability to stop or control worrying	-0.135152	0.839483
22	22404423	23143364	75	hospitalized covid	Recent inability to stop or control worrying	-0.173705	0.839507
8	11740	660414	249	very severe respiratory confirmed covid	Other anxiety disorders	-0.105216	0.83952
12	23923799	25058714	527	hospitalized covid	Tense, sore, or aching muscles during worst period of anxiety	0.187136	0.839526
11	24892440	25662918	252	covid	Other anxiety disorders	-0.17515	0.839543
1	102424612	103148412	218	covid	Anxiety disorders	-0.178043	0.83955
13	35744569	36579413	387	covid	GAD-2 total score	-0.0818957	0.839565
7	40261241	41415925	362	hospitalized covid	Other anxiety disorders	-0.0647447	0.839571
6	33864263	34979270	323	hospitalized covid	Anxiety disorders	0.0699885	0.839624
2	126754028	127895644	394	very severe respiratory confirmed covid	Recent easy annoyance or irritability	-0.0853074	0.839648
10	57044846	57955671	302	very severe respiratory confirmed covid	GAD-2 total score	-0.131395	0.83965
11	62800369	64594822	468	covid	Recent inability to stop or control worrying	0.110012	0.83966
2	112644829	113930668	532	very severe respiratory confirmed covid	GAD-2 total score	-0.0668721	0.839672
13	86321289	87043588	210	very severe respiratory confirmed covid	Anxiety disorder	-0.289972	0.839683
21	33270273	34383794	481	hospitalized covid	Other anxiety disorders	-0.132377	0.839685
21	44815009	46045433	293	hospitalized covid	Tense, sore, or aching muscles during worst period of anxiety	-0.0658654	0.839725
14	22760701	23985936	568	hospitalized covid	Recent easy annoyance or irritability	0.0391684	0.83973
20	60125334	60766557	278	hospitalized covid	Anxiety disorder	0.069413	0.839734
10	13208062	14008135	485	hospitalized covid	Recent inability to stop or control worrying	0.0987641	0.839813
4	40590542	41360937	314	covid	Anxiety disorder	-0.28388	0.839841
9	129617772	130902727	375	very severe respiratory confirmed covid	Anxiety disorder	0.32284	0.839934
3	22648002	23426044	247	hospitalized covid	Anxiety disorder	-0.113872	0.839942
2	239634351	240325600	254	covid	Other anxiety disorders	0.0939212	0.84004
14	21982655	22760700	416	very severe respiratory confirmed covid	GAD-2 total score	-0.0786048	0.840059
2	113930669	115203835	347	very severe respiratory confirmed covid	GAD-2 total score	0.13534	0.840075
3	127495174	129091975	459	covid	Anxiety disorders	0.113193	0.840076
9	108203096	109150717	277	covid	Anxiety disorders	-0.144553	0.840086
19	47752728	48573065	281	covid	Other anxiety disorders	-0.114305	0.840137
15	79292537	79998206	383	hospitalized covid	Anxiety disorders	0.295166	0.840155
1	111134063	112489248	728	covid	Anxiety disorders	-0.123746	0.840179
21	46045434	47014880	460	covid	Recent inability to stop or control worrying	-0.0782307	0.840196
17	8554764	9619356	439	hospitalized covid	Recent easy annoyance or irritability	-0.0500831	0.840227
2	71385814	72160302	317	hospitalized covid	Anxiety disorder	-0.243988	0.840238
15	56322589	57641164	337	covid	Tense, sore, or aching muscles during worst period of anxiety	0.158423	0.840245
9	124119884	125137578	364	covid	Recent easy annoyance or irritability	0.0780682	0.840265
6	13352327	15069421	657	covid	GAD-2 total score	-0.1379	0.840304
13	90518148	91764204	457	covid	Other anxiety disorders	-0.0923193	0.840325
14	82524786	84087372	569	hospitalized covid	Recent inability to stop or control worrying	-0.100846	0.840336
13	78693311	79489045	343	hospitalized covid	Anxiety disorders	-0.0953653	0.840337
10	101271452	102509298	442	hospitalized covid	Recent easy annoyance or irritability	0.107436	0.840348
2	49114133	49849185	354	covid	Recent easy annoyance or irritability	0.219769	0.840358
20	21682378	22780956	331	very severe respiratory confirmed covid	Anxiety disorders	-0.13886	0.8404
12	104140832	105079100	648	very severe respiratory confirmed covid	Anxiety disorders	-0.0901278	0.84042
1	2215496	2983519	225	hospitalized covid	GAD-2 total score	-0.102661	0.840479
8	120216588	121554390	488	hospitalized covid	Anxiety disorders	-0.125327	0.840498
6	161371015	162254229	487	covid	GAD-2 total score	0.0797237	0.840512
21	27774351	28616539	466	covid	Tense, sore, or aching muscles during worst period of anxiety	-0.113644	0.840512
3	161628884	162622604	335	hospitalized covid	Tense, sore, or aching muscles during worst period of anxiety	0.239995	0.84059
2	45189469	45850047	360	very severe respiratory confirmed covid	Anxiety disorder	-0.12217	0.840592
16	35259454	49010761	411	hospitalized covid	Recent inability to stop or control worrying	0.307492	0.840621
19	47752728	48573065	281	hospitalized covid	GAD-2 total score	0.102017	0.840643
3	25516194	26905340	481	covid	Recent inability to stop or control worrying	0.197492	0.840668
3	64662374	65326751	367	covid	Recent easy annoyance or irritability	-0.0785255	0.84068
18	8788525	9816164	478	covid	Anxiety disorder	0.036177	0.840702
2	38887394	40087418	318	hospitalized covid	GAD-2 total score	-0.178337	0.840773
2	102494488	103305257	439	covid	Recent inability to stop or control worrying	-0.189343	0.84078
2	36120744	36867389	386	very severe respiratory confirmed covid	Other anxiety disorders	0.283011	0.840783
8	139404632	140355988	497	very severe respiratory confirmed covid	Anxiety disorders	0.109752	0.840799
3	98212869	99045104	275	covid	Other anxiety disorders	0.115691	0.840816
21	30847297	32202239	503	covid	Recent inability to stop or control worrying	-0.113529	0.840822
10	95528161	97040172	462	covid	Anxiety disorders	-0.922343	0.840884
13	93285143	94925136	614	hospitalized covid	Recent easy annoyance or irritability	0.0638949	0.840916
19	64705	762046	186	covid	Tense, sore, or aching muscles during worst period of anxiety	0.160716	0.840923
5	142532957	143605908	469	hospitalized covid	Recent easy annoyance or irritability	-0.111907	0.840925
4	185483263	186232882	304	very severe respiratory confirmed covid	Other anxiety disorders	0.0789779	0.840957
13	88029524	88968400	240	hospitalized covid	GAD-2 total score	0.124879	0.84099
15	35118928	36583327	556	covid	Anxiety disorder	-0.0507724	0.841015
5	159663734	160519049	380	hospitalized covid	Other anxiety disorders	-0.0950018	0.841055
2	181309940	182307877	332	covid	Anxiety disorders	-0.519069	0.841155
8	15999329	16988030	324	very severe respiratory confirmed covid	Anxiety disorders	0.124631	0.841164
22	48269178	48977538	475	very severe respiratory confirmed covid	Recent easy annoyance or irritability	0.04862	0.84118
4	169555115	170682809	414	very severe respiratory confirmed covid	Anxiety disorder	0.169182	0.841248
11	50217009	51098366	64	covid	Anxiety disorder	0.102709	0.84125
4	148462209	149998528	480	hospitalized covid	Recent inability to stop or control worrying	-0.0834197	0.841285
8	116094204	118300068	683	covid	Tense, sore, or aching muscles during worst period of anxiety	0.0790658	0.841339
21	27774351	28616539	466	covid	Anxiety disorders	-0.0714997	0.841366
2	3314203	4016104	345	very severe respiratory confirmed covid	Anxiety disorders	0.208374	0.841418
14	71140427	72665319	571	hospitalized covid	Other anxiety disorders	-0.0621821	0.841463
5	6936734	8079415	545	hospitalized covid	GAD-2 total score	0.0407108	0.841479
6	29529756	29833843	32	hospitalized covid	Recent inability to stop or control worrying	0.280579	0.841482
10	104206838	106142283	629	very severe respiratory confirmed covid	GAD-2 total score	-0.0851817	0.841488
20	15962577	16661516	522	covid	Anxiety disorders	0.0635646	0.841602
19	18504868	19749166	327	hospitalized covid	Recent easy annoyance or irritability	0.0732792	0.841639
2	34890559	35609257	206	covid	Recent inability to stop or control worrying	0.166026	0.841679
3	84698481	85807679	302	hospitalized covid	Other anxiety disorders	0.09305	0.841741
4	101132996	102544803	429	covid	Anxiety disorder	0.249609	0.841752
19	39370420	40171413	242	very severe respiratory confirmed covid	Anxiety disorders	-0.139059	0.841763
4	81206183	82655623	434	covid	GAD-2 total score	0.0926446	0.841801
6	78959763	79859903	275	covid	Recent inability to stop or control worrying	0.113058	0.841808
9	12664859	13512852	299	very severe respiratory confirmed covid	GAD-2 total score	-0.0722478	0.841843
15	90632719	91593623	308	hospitalized covid	Other anxiety disorders	-0.0581437	0.841862
2	152497376	153999309	482	covid	Tense, sore, or aching muscles during worst period of anxiety	-0.153198	0.841888
16	22667049	24014705	534	covid	GAD-2 total score	-0.0421864	0.841912
7	85356716	86446538	299	hospitalized covid	Other anxiety disorders	0.0735718	0.841944
13	86321289	87043588	210	very severe respiratory confirmed covid	Other anxiety disorders	0.140374	0.841979
3	67454741	68319770	264	covid	Anxiety disorder	0.133785	0.842013
16	85146806	86058597	359	very severe respiratory confirmed covid	Recent easy annoyance or irritability	-0.0606875	0.842048
10	130694009	131694738	502	covid	GAD-2 total score	-1	0.842051
1	220073133	220978151	28	very severe respiratory confirmed covid	Anxiety disorder	0.270955	0.842052
2	57952946	59251996	425	covid	GAD-2 total score	0.261065	0.842126
1	248341595	249240538	158	hospitalized covid	Tense, sore, or aching muscles during worst period of anxiety	0.340984	0.842144
19	51259179	51903804	301	hospitalized covid	Other anxiety disorders	0.0519115	0.842157
11	1061400	1857845	242	very severe respiratory confirmed covid	Anxiety disorders	0.154329	0.842177
7	146574328	147352171	338	very severe respiratory confirmed covid	Recent inability to stop or control worrying	0.191627	0.842248
14	76694202	77425453	317	hospitalized covid	Recent easy annoyance or irritability	0.0876761	0.84226
10	26888717	27669566	248	covid	Tense, sore, or aching muscles during worst period of anxiety	-0.29257	0.842271
7	13676748	15013694	652	very severe respiratory confirmed covid	Anxiety disorder	0.0524511	0.842294
6	143083348	144791455	637	covid	Anxiety disorders	0.040007	0.842333
11	37119025	37953086	244	hospitalized covid	Other anxiety disorders	0.392661	0.842341
12	64403858	66114643	479	covid	Recent inability to stop or control worrying	-0.147236	0.842347
20	37253658	38427594	416	covid	Other anxiety disorders	0.149693	0.842364
4	89244555	90236971	322	hospitalized covid	Recent inability to stop or control worrying	0.0673593	0.842365
5	10549030	11850850	637	hospitalized covid	GAD-2 total score	-0.0447323	0.842415
5	82720249	84094797	431	covid	GAD-2 total score	-0.0885103	0.842484
1	220073133	220978151	28	very severe respiratory confirmed covid	Other anxiety disorders	0.319169	0.842503
15	85494084	86341598	331	covid	Recent easy annoyance or irritability	-0.0792396	0.842525
9	5437592	6859791	522	very severe respiratory confirmed covid	Recent easy annoyance or irritability	0.091075	0.842559
19	10028841	11681978	508	very severe respiratory confirmed covid	Anxiety disorder	0.0217019	0.842679
11	77719871	78912252	460	covid	Recent easy annoyance or irritability	0.076801	0.842729
4	32746821	33640822	159	hospitalized covid	Recent inability to stop or control worrying	-0.253106	0.842737
18	73568261	74471745	456	hospitalized covid	GAD-2 total score	-0.0681958	0.842749
4	78045638	78967715	400	covid	Other anxiety disorders	-0.125131	0.842756
13	42037055	42950157	399	hospitalized covid	Tense, sore, or aching muscles during worst period of anxiety	0.126707	0.842763
18	65294196	66407960	572	very severe respiratory confirmed covid	Tense, sore, or aching muscles during worst period of anxiety	-0.703644	0.842823
20	53120335	53879803	291	covid	Other anxiety disorders	0.118379	0.842976
2	234115093	234945577	533	very severe respiratory confirmed covid	GAD-2 total score	-0.0827695	0.84298
13	108521979	109156765	301	hospitalized covid	Anxiety disorder	-0.0735618	0.843002
8	121554391	122622804	384	hospitalized covid	Other anxiety disorders	-0.0738722	0.843008
16	11916632	12793149	421	covid	Anxiety disorder	-0.052536	0.843038
19	762047	1515920	232	hospitalized covid	Anxiety disorder	-0.0446666	0.843082
1	111134063	112489248	728	very severe respiratory confirmed covid	Recent easy annoyance or irritability	-0.064167	0.843084
12	17374896	18470023	385	hospitalized covid	Anxiety disorders	-0.203532	0.843102
13	59751796	61268155	589	covid	Other anxiety disorders	0.0775264	0.843108
11	107054025	107846824	314	hospitalized covid	Tense, sore, or aching muscles during worst period of anxiety	-0.171508	0.843163
14	64033238	65229391	386	very severe respiratory confirmed covid	Recent inability to stop or control worrying	0.128177	0.843186
13	86321289	87043588	210	hospitalized covid	Anxiety disorders	0.298674	0.843202
4	20086839	21416380	563	hospitalized covid	Other anxiety disorders	0.0536163	0.8433
12	41198230	42117736	407	very severe respiratory confirmed covid	Other anxiety disorders	-0.21469	0.843325
21	43081435	43812791	514	covid	Other anxiety disorders	-0.0421056	0.843352
2	236276288	237194297	291	hospitalized covid	Anxiety disorder	-0.135581	0.843389
12	4967644	6023700	651	covid	Anxiety disorder	0.0279015	0.84339
12	4967644	6023700	651	covid	Recent easy annoyance or irritability	0.0633755	0.843418
20	44072211	45673603	648	covid	Anxiety disorders	-0.0666089	0.843424
2	184866233	186244920	334	covid	Recent easy annoyance or irritability	0.0867131	0.843431
10	81190574	81763230	88	very severe respiratory confirmed covid	Other anxiety disorders	0.0844435	0.843441
18	71491861	72785206	607	hospitalized covid	Recent easy annoyance or irritability	0.0482841	0.843448
3	99045105	100552522	520	covid	Recent inability to stop or control worrying	-0.176471	0.843452
8	131545726	132534636	458	covid	Other anxiety disorders	0.0507757	0.843553
7	50894509	51951647	405	hospitalized covid	Recent inability to stop or control worrying	-0.0623264	0.843594
11	62800369	64594822	468	covid	Recent easy annoyance or irritability	0.0709404	0.843602
5	73314062	74245354	476	very severe respiratory confirmed covid	Tense, sore, or aching muscles during worst period of anxiety	-0.269405	0.843795
4	58011086	58940256	408	covid	Recent easy annoyance or irritability	0.0606122	0.843808
3	56954879	58557718	504	covid	Recent inability to stop or control worrying	0.0816626	0.843853
20	15238520	15962576	451	hospitalized covid	Other anxiety disorders	-0.0759362	0.843888
4	36671802	37880860	544	covid	Anxiety disorder	-0.0596076	0.843942
5	10549030	11850850	637	very severe respiratory confirmed covid	Recent easy annoyance or irritability	0.0623049	0.843966
8	99388945	101448439	564	very severe respiratory confirmed covid	Anxiety disorder	0.131722	0.844039
11	55947453	56623494	253	very severe respiratory confirmed covid	Other anxiety disorders	-0.170819	0.844063
9	109150718	110630150	661	covid	Tense, sore, or aching muscles during worst period of anxiety	-0.0508658	0.844131
18	11872227	12735558	293	very severe respiratory confirmed covid	Tense, sore, or aching muscles during worst period of anxiety	-0.0967447	0.844157
3	11226368	11997658	298	hospitalized covid	Anxiety disorders	-0.0780953	0.844174
1	226534712	228045554	612	hospitalized covid	Recent inability to stop or control worrying	-0.15565	0.844194
11	13364728	15126767	561	very severe respiratory confirmed covid	GAD-2 total score	-0.0633486	0.844224
3	82532743	83529394	234	covid	Anxiety disorders	0.158227	0.844236
18	1940212	2839842	381	very severe respiratory confirmed covid	Anxiety disorder	-0.0475835	0.844277
2	199654970	201324132	439	very severe respiratory confirmed covid	Anxiety disorder	-0.109848	0.844295
8	4273084	4893120	553	hospitalized covid	Recent easy annoyance or irritability	-0.0842913	0.844335
5	103788461	104850490	290	very severe respiratory confirmed covid	Recent easy annoyance or irritability	0.3746	0.844419
6	71610788	72290723	258	very severe respiratory confirmed covid	GAD-2 total score	0.0734048	0.844448
21	26467827	27774350	422	very severe respiratory confirmed covid	Recent inability to stop or control worrying	0.11403	0.844484
14	34695196	35379988	230	very severe respiratory confirmed covid	Tense, sore, or aching muscles during worst period of anxiety	0.14039	0.844492
2	129486898	130485398	421	covid	Other anxiety disorders	-0.0868247	0.844551
4	179233906	179932391	249	very severe respiratory confirmed covid	Anxiety disorders	0.224511	0.844664
5	13608148	14910295	641	hospitalized covid	Anxiety disorder	-0.057474	0.844673
5	179794711	180902886	285	very severe respiratory confirmed covid	Recent inability to stop or control worrying	-0.273264	0.844739
2	62429911	63672118	335	hospitalized covid	Recent easy annoyance or irritability	0.0785373	0.844742
20	53120335	53879803	291	covid	Anxiety disorders	0.17427	0.844755
10	20616433	21477692	406	covid	Recent easy annoyance or irritability	0.171932	0.844766
2	169224446	170155561	444	very severe respiratory confirmed covid	Recent inability to stop or control worrying	0.0526072	0.844784
5	135344944	136949853	618	very severe respiratory confirmed covid	GAD-2 total score	0.171577	0.844789
20	11257013	12353961	481	covid	Recent inability to stop or control worrying	-0.18428	0.844837
8	25859278	26679135	449	very severe respiratory confirmed covid	Other anxiety disorders	-0.0425642	0.844907
18	28792735	30401128	658	covid	Recent inability to stop or control worrying	-0.0554203	0.845008
4	20086839	21416380	563	covid	Recent easy annoyance or irritability	0.0696538	0.845035
3	191229358	192049688	308	very severe respiratory confirmed covid	Anxiety disorder	0.164381	0.845039
5	86493764	87943482	281	covid	Anxiety disorders	-0.0889788	0.84516
3	2140012	3128152	661	covid	Anxiety disorders	-0.029798	0.845253
3	141898979	142976707	378	hospitalized covid	Anxiety disorder	0.0796493	0.845257
17	11778165	12676353	344	very severe respiratory confirmed covid	Recent inability to stop or control worrying	-0.0601796	0.845268
6	137553213	138825721	549	hospitalized covid	Anxiety disorders	-0.0559953	0.845322
21	43081435	43812791	514	very severe respiratory confirmed covid	Recent easy annoyance or irritability	-0.0359843	0.845337
6	53425493	54452767	457	hospitalized covid	Recent easy annoyance or irritability	0.0589305	0.845341
5	136949854	139408116	585	hospitalized covid	Recent inability to stop or control worrying	0.107464	0.845351
10	42984428	43769842	269	hospitalized covid	GAD-2 total score	-0.120718	0.845361
12	43072680	43980531	396	hospitalized covid	Anxiety disorders	0.125587	0.845363
3	12859210	14312007	624	very severe respiratory confirmed covid	Anxiety disorder	0.0641171	0.845381
9	72288879	73915494	719	very severe respiratory confirmed covid	Recent easy annoyance or irritability	-0.222837	0.845388
20	54743695	55448075	330	very severe respiratory confirmed covid	Tense, sore, or aching muscles during worst period of anxiety	0.0933908	0.845427
16	80559686	81437861	467	very severe respiratory confirmed covid	Other anxiety disorders	-0.0454572	0.845434
3	189451806	190591293	532	hospitalized covid	Other anxiety disorders	0.0561805	0.845495
1	34371023	35201626	383	hospitalized covid	Tense, sore, or aching muscles during worst period of anxiety	-0.0479463	0.845496
12	68839662	70097805	521	covid	Recent easy annoyance or irritability	0.085612	0.845526
3	67454741	68319770	264	covid	Recent inability to stop or control worrying	0.142148	0.845543
10	13208062	14008135	485	very severe respiratory confirmed covid	Recent easy annoyance or irritability	-0.144896	0.84555
11	74399332	75445253	403	very severe respiratory confirmed covid	Tense, sore, or aching muscles during worst period of anxiety	0.143145	0.845575
5	1206610	2106885	423	hospitalized covid	Tense, sore, or aching muscles during worst period of anxiety	-0.0851106	0.845635
3	185709997	186602045	387	hospitalized covid	Other anxiety disorders	0.0428403	0.845664
5	107265912	108641784	440	covid	GAD-2 total score	-0.32104	0.845664
5	123191942	124109485	390	covid	Tense, sore, or aching muscles during worst period of anxiety	-0.0874644	0.845689
20	10279604	11257012	503	hospitalized covid	GAD-2 total score	-0.0650161	0.845764
10	124894143	125798319	494	covid	Anxiety disorder	-0.0596984	0.845785
5	174662886	176180301	543	very severe respiratory confirmed covid	Recent inability to stop or control worrying	0.0605041	0.845799
5	130573818	132554690	554	covid	Other anxiety disorders	-0.080014	0.845831
13	46493237	47433528	412	hospitalized covid	Tense, sore, or aching muscles during worst period of anxiety	-0.0716852	0.845885
6	102637707	103612625	273	covid	Recent easy annoyance or irritability	0.175204	0.845896
21	42187153	43081434	443	very severe respiratory confirmed covid	GAD-2 total score	0.0546109	0.845908
11	87676871	88359287	315	very severe respiratory confirmed covid	Anxiety disorders	-0.0761272	0.845945
3	39605997	40897627	355	covid	Other anxiety disorders	-0.171903	0.845965
1	57529671	58387483	474	covid	Recent inability to stop or control worrying	0.0513919	0.84601
2	205038120	206821199	714	hospitalized covid	Recent easy annoyance or irritability	0.0527148	0.846031
2	188895311	189882702	241	very severe respiratory confirmed covid	GAD-2 total score	0.0735837	0.846141
10	3225337	3880322	366	covid	Other anxiety disorders	-0.163067	0.846179
6	42103739	43770626	511	hospitalized covid	GAD-2 total score	0.0398222	0.846241
12	123396635	124843768	448	very severe respiratory confirmed covid	Anxiety disorders	0.102771	0.846285
15	93707011	94565521	440	very severe respiratory confirmed covid	Other anxiety disorders	0.0313112	0.846306
5	52837226	53747856	330	covid	Recent inability to stop or control worrying	0.211094	0.84632
1	193575517	194365688	288	very severe respiratory confirmed covid	Anxiety disorder	-0.259072	0.846324
7	21390645	22165060	444	very severe respiratory confirmed covid	Recent easy annoyance or irritability	-0.0811008	0.846401
1	186179448	187072605	294	hospitalized covid	Other anxiety disorders	0.0892869	0.846431
5	37925488	39438985	632	covid	Recent easy annoyance or irritability	-0.0629173	0.846436
9	107061020	108203095	510	hospitalized covid	GAD-2 total score	0.0752357	0.846472
7	20122180	21390644	585	hospitalized covid	Other anxiety disorders	0.0418225	0.846572
14	99474534	100786189	507	very severe respiratory confirmed covid	Other anxiety disorders	0.045863	0.846592
1	104984436	106089656	295	hospitalized covid	Recent inability to stop or control worrying	0.768379	0.846621
6	98173004	99678876	451	covid	Tense, sore, or aching muscles during worst period of anxiety	-0.0741048	0.846679
1	19238925	20556202	587	covid	Recent inability to stop or control worrying	-0.0577391	0.846679
4	93451600	94757265	388	hospitalized covid	Recent inability to stop or control worrying	-0.143763	0.846702
11	102671666	103495635	351	hospitalized covid	Other anxiety disorders	-0.339057	0.846794
7	27351287	28890886	676	very severe respiratory confirmed covid	Anxiety disorder	0.0435768	0.846823
6	128763381	129850178	390	covid	Anxiety disorder	0.0611024	0.846832
15	30604120	32177320	447	hospitalized covid	Anxiety disorders	-0.0533122	0.846834
9	32253284	33194892	416	hospitalized covid	Recent easy annoyance or irritability	-0.102801	0.846841
15	22799927	24099946	148	hospitalized covid	Recent easy annoyance or irritability	-0.222097	0.846879
8	4893121	5566269	493	covid	Tense, sore, or aching muscles during worst period of anxiety	0.0612363	0.846901
3	68319771	69784969	588	very severe respiratory confirmed covid	Anxiety disorder	0.0384273	0.846977
3	119759984	120574477	277	very severe respiratory confirmed covid	Tense, sore, or aching muscles during worst period of anxiety	0.0940308	0.846978
3	186602046	187939199	701	hospitalized covid	Tense, sore, or aching muscles during worst period of anxiety	-0.0362614	0.84699
12	126079936	126871452	409	very severe respiratory confirmed covid	Anxiety disorders	0.623725	0.847075
4	84003063	85437805	486	covid	Recent easy annoyance or irritability	0.150086	0.847099
7	81533567	82759283	503	hospitalized covid	Other anxiety disorders	0.075211	0.847099
9	21674033	23091193	515	covid	Other anxiety disorders	-0.0985081	0.847104
21	15840034	16873443	467	very severe respiratory confirmed covid	Anxiety disorder	0.0765421	0.847137
8	21650454	22895018	534	very severe respiratory confirmed covid	Anxiety disorders	-0.032875	0.84714
10	53129610	53919161	426	hospitalized covid	Recent inability to stop or control worrying	-0.0927956	0.847158
3	133718494	135288394	692	hospitalized covid	Anxiety disorders	-0.0511957	0.847189
3	77507833	79023360	442	hospitalized covid	Recent easy annoyance or irritability	0.093635	0.847216
7	31730555	32460228	430	very severe respiratory confirmed covid	Other anxiety disorders	0.078094	0.84723
1	102424612	103148412	218	hospitalized covid	Recent inability to stop or control worrying	0.182881	0.847242
15	27563173	29141035	298	covid	Anxiety disorders	0.0811054	0.847244
1	59889046	61377615	545	very severe respiratory confirmed covid	GAD-2 total score	0.0564037	0.847247
19	45893308	46765060	295	covid	GAD-2 total score	-0.0771171	0.847342
13	46493237	47433528	412	covid	Other anxiety disorders	-0.0872055	0.847386
18	60780195	62074993	562	covid	Anxiety disorder	-0.0607847	0.847426
5	118605252	119664173	365	covid	Recent inability to stop or control worrying	-0.324275	0.847482
6	19449153	20418020	436	very severe respiratory confirmed covid	Recent inability to stop or control worrying	0.0422566	0.847487
15	67396521	69089815	619	very severe respiratory confirmed covid	Recent easy annoyance or irritability	0.11562	0.8475
14	40343755	40965849	214	hospitalized covid	GAD-2 total score	0.227543	0.847588
17	31318754	32356061	635	very severe respiratory confirmed covid	Anxiety disorders	0.0330038	0.84766
1	147083836	149716037	141	hospitalized covid	GAD-2 total score	-0.0962926	0.847671
3	184524269	185709996	372	covid	Anxiety disorder	0.0881745	0.847761
6	23939307	24950379	500	very severe respiratory confirmed covid	Anxiety disorders	0.0841706	0.847787
9	132999453	134141936	384	hospitalized covid	Other anxiety disorders	0.0801416	0.847812
4	82655624	84003062	519	covid	GAD-2 total score	0.295117	0.84782
1	99425001	100269207	138	very severe respiratory confirmed covid	Recent easy annoyance or irritability	0.206054	0.847927
16	4816146	5782968	390	hospitalized covid	Tense, sore, or aching muscles during worst period of anxiety	0.0469312	0.847954
2	209940231	210842457	277	hospitalized covid	GAD-2 total score	0.14848	0.847979
11	83677774	84613229	344	hospitalized covid	Recent inability to stop or control worrying	-0.136092	0.848028
1	18427821	19238924	448	covid	Tense, sore, or aching muscles during worst period of anxiety	0.037499	0.848046
8	1161825	1628039	229	hospitalized covid	GAD-2 total score	0.0710785	0.848096
2	57433654	57952945	193	very severe respiratory confirmed covid	Recent inability to stop or control worrying	0.0650177	0.84812
1	112489249	113418037	335	hospitalized covid	Tense, sore, or aching muscles during worst period of anxiety	0.082771	0.848152
8	56346879	57436722	372	very severe respiratory confirmed covid	GAD-2 total score	-0.239191	0.848153
6	154462011	155523957	423	covid	Tense, sore, or aching muscles during worst period of anxiety	-0.0782545	0.848161
5	51203266	52139773	355	very severe respiratory confirmed covid	Anxiety disorder	-0.768984	0.848169
7	15013695	15877564	385	very severe respiratory confirmed covid	GAD-2 total score	-0.0759961	0.84817
3	2140012	3128152	661	very severe respiratory confirmed covid	Recent inability to stop or control worrying	-0.0483012	0.848217
11	50217009	51098366	64	very severe respiratory confirmed covid	Anxiety disorder	0.1056	0.848243
5	113998533	115117631	372	hospitalized covid	GAD-2 total score	0.183817	0.848316
3	122340833	123518507	391	hospitalized covid	Other anxiety disorders	0.135721	0.848329
8	134509449	135313673	474	covid	Anxiety disorder	-0.0710311	0.848332
7	41415926	42494806	420	covid	Anxiety disorder	-0.156615	0.848393
5	75239303	75959515	348	hospitalized covid	Recent easy annoyance or irritability	0.120685	0.848405
5	32727915	33971056	503	very severe respiratory confirmed covid	Anxiety disorder	-0.0841289	0.848462
7	110479480	111795299	403	covid	Recent inability to stop or control worrying	0.241327	0.84853
6	92953799	93696825	219	hospitalized covid	Recent easy annoyance or irritability	-0.0884977	0.84881
19	30375793	31763008	424	covid	Tense, sore, or aching muscles during worst period of anxiety	-0.110819	0.848811
8	12947936	13395051	253	hospitalized covid	Recent inability to stop or control worrying	-0.0606666	0.84886
20	44072211	45673603	648	covid	GAD-2 total score	-0.045317	0.848881
5	157191082	158484775	504	hospitalized covid	GAD-2 total score	-0.10072	0.848894
2	141802665	142494980	336	very severe respiratory confirmed covid	Recent easy annoyance or irritability	0.30685	0.848938
20	5379451	6128358	394	covid	Anxiety disorders	-0.0631863	0.848969
14	54359599	55292832	352	hospitalized covid	Anxiety disorders	-0.0798651	0.848992
4	189899574	191043880	263	very severe respiratory confirmed covid	Recent easy annoyance or irritability	0.335072	0.849007
6	85038135	85837203	347	covid	GAD-2 total score	-0.279531	0.849007
9	31115154	32253283	396	covid	Other anxiety disorders	0.130114	0.849009
13	93285143	94925136	614	covid	Recent inability to stop or control worrying	-0.0446989	0.849049
17	29783142	31318753	422	hospitalized covid	Recent easy annoyance or irritability	-0.07483	0.849199
2	127895645	129486897	536	covid	Recent easy annoyance or irritability	-0.133652	0.849252
14	72665320	73373373	351	covid	Anxiety disorders	-0.237727	0.849286
13	96132648	97516609	385	covid	Recent inability to stop or control worrying	-0.0965304	0.849303
11	59256233	60515105	387	very severe respiratory confirmed covid	Recent easy annoyance or irritability	0.150038	0.849372
3	6421146	7529554	536	hospitalized covid	Recent easy annoyance or irritability	0.0667186	0.849397
8	28344177	29744540	485	hospitalized covid	Other anxiety disorders	-0.0630328	0.849405
17	74908267	75619256	332	hospitalized covid	Recent inability to stop or control worrying	0.0591215	0.849458
2	235625790	236276287	325	covid	Anxiety disorder	-0.0809243	0.849465
1	246610291	247531112	330	covid	Anxiety disorder	0.0767531	0.849468
2	169224446	170155561	444	hospitalized covid	Recent inability to stop or control worrying	-0.0480526	0.849504
18	21622717	22746153	532	hospitalized covid	Recent easy annoyance or irritability	-0.218374	0.849521
5	57895013	58721458	395	covid	Recent inability to stop or control worrying	0.0786812	0.849587
10	18529743	19421514	412	hospitalized covid	GAD-2 total score	0.0893163	0.849618
9	100310518	101596750	607	covid	Other anxiety disorders	-0.0660894	0.84963
9	132999453	134141936	384	hospitalized covid	Anxiety disorder	0.0797596	0.849631
9	111368108	112076381	406	very severe respiratory confirmed covid	Recent inability to stop or control worrying	0.124256	0.84967
8	96175631	96900513	425	covid	Tense, sore, or aching muscles during worst period of anxiety	-0.101598	0.849692
17	29783142	31318753	422	hospitalized covid	Anxiety disorder	0.054995	0.849711
9	119890465	121008529	528	very severe respiratory confirmed covid	Recent easy annoyance or irritability	-0.0726882	0.849729
1	232954943	233639473	338	very severe respiratory confirmed covid	Anxiety disorders	0.3513	0.84973
9	101596751	103165725	447	very severe respiratory confirmed covid	GAD-2 total score	-0.245407	0.849745
6	104951345	106053915	377	hospitalized covid	Tense, sore, or aching muscles during worst period of anxiety	-0.352484	0.849746
1	21416122	22145629	265	covid	Recent easy annoyance or irritability	0.0662335	0.849801
7	93691726	95174847	442	very severe respiratory confirmed covid	Anxiety disorders	-0.077292	0.849816
10	84679430	85463484	358	hospitalized covid	Anxiety disorders	0.136232	0.849817
1	30405183	31639217	554	covid	Recent inability to stop or control worrying	0.0415906	0.849845
4	115306150	116204703	256	very severe respiratory confirmed covid	GAD-2 total score	0.0539586	0.84985
4	32746821	33640822	159	very severe respiratory confirmed covid	Recent inability to stop or control worrying	-0.238358	0.84986
6	39785908	40778401	528	hospitalized covid	Anxiety disorder	0.125839	0.849907
20	40272391	41351514	618	covid	Recent easy annoyance or irritability	0.038121	0.849953
8	130383564	131545725	461	covid	Anxiety disorder	0.0711133	0.849985
6	25684630	26396200	376	hospitalized covid	Anxiety disorders	-0.455223	0.849995
3	106174686	107736519	471	very severe respiratory confirmed covid	Recent easy annoyance or irritability	-0.0781912	0.850005
6	2746532	3964072	588	covid	Other anxiety disorders	0.0331485	0.850023
12	90567002	92061179	468	hospitalized covid	Recent easy annoyance or irritability	-0.176835	0.850083
3	83529395	84698480	264	hospitalized covid	Recent inability to stop or control worrying	0.108158	0.850098
7	20122180	21390644	585	very severe respiratory confirmed covid	Other anxiety disorders	-0.029447	0.8501
2	230541093	231847386	516	very severe respiratory confirmed covid	Recent inability to stop or control worrying	0.067786	0.850118
4	175295843	175959697	273	hospitalized covid	Recent inability to stop or control worrying	-0.213453	0.850122
1	56799637	57529670	379	hospitalized covid	Anxiety disorder	-0.0834804	0.850162
2	210842458	212520453	587	covid	GAD-2 total score	0.102536	0.850194
1	187757077	188625772	333	covid	GAD-2 total score	-0.107889	0.850238
5	122005292	123191941	461	covid	Anxiety disorder	-0.128611	0.850299
7	11855414	12694915	467	hospitalized covid	Tense, sore, or aching muscles during worst period of anxiety	-0.261027	0.850318
5	118605252	119664173	365	covid	GAD-2 total score	-0.194586	0.850391
12	38746761	40017396	274	hospitalized covid	Anxiety disorder	-0.12479	0.850423
6	81567707	82388204	250	hospitalized covid	Anxiety disorders	-0.081287	0.850488
1	41093876	41977966	330	covid	Recent inability to stop or control worrying	-0.0977701	0.850497
2	105120579	106546524	633	covid	Anxiety disorders	0.114029	0.850552
13	21540734	22795188	548	very severe respiratory confirmed covid	Recent inability to stop or control worrying	0.04898	0.850589
1	161945443	163141862	634	hospitalized covid	Other anxiety disorders	0.0375832	0.850591
6	149278799	150635315	544	covid	Anxiety disorders	-0.0603416	0.850597
15	37962916	39238840	524	covid	Anxiety disorders	0.0537362	0.850636
5	9203856	10549029	663	covid	Anxiety disorders	-0.0301735	0.850711
20	16661517	17359290	368	very severe respiratory confirmed covid	Other anxiety disorders	-0.0569925	0.850715
10	133818037	134856054	398	very severe respiratory confirmed covid	Tense, sore, or aching muscles during worst period of anxiety	-0.0606698	0.850724
6	31106494	31250556	13	covid	Recent easy annoyance or irritability	-0.270213	0.850794
6	110647843	111363443	222	very severe respiratory confirmed covid	Tense, sore, or aching muscles during worst period of anxiety	-0.102141	0.850805
7	68569225	70144614	433	very severe respiratory confirmed covid	Recent inability to stop or control worrying	0.0845699	0.850839
8	91457963	92876620	344	hospitalized covid	Tense, sore, or aching muscles during worst period of anxiety	0.306242	0.850844
8	36641175	38803980	552	hospitalized covid	Other anxiety disorders	0.0620578	0.85101
18	59449423	60780194	522	hospitalized covid	Recent easy annoyance or irritability	0.0778166	0.851019
14	82524786	84087372	569	very severe respiratory confirmed covid	GAD-2 total score	0.126302	0.851042
1	14720132	15755230	525	very severe respiratory confirmed covid	Anxiety disorder	-0.0282352	0.851168
16	1996493	3379996	349	hospitalized covid	Recent inability to stop or control worrying	-0.076617	0.851188
8	660415	1161824	183	very severe respiratory confirmed covid	Recent easy annoyance or irritability	0.0762818	0.851321
13	53336572	54684856	592	covid	Anxiety disorders	0.0528441	0.851338
22	42867928	43574017	236	hospitalized covid	Anxiety disorder	0.137123	0.851362
3	19030989	20754842	497	covid	Anxiety disorders	-0.0525251	0.851449
8	8064601	8589770	281	very severe respiratory confirmed covid	Tense, sore, or aching muscles during worst period of anxiety	0.129876	0.851453
16	79662635	80559685	564	very severe respiratory confirmed covid	GAD-2 total score	0.224443	0.851485
4	38984839	39820061	271	hospitalized covid	Recent inability to stop or control worrying	-0.0650029	0.851575
6	83571954	85038134	389	covid	Anxiety disorders	0.0897199	0.851608
6	29529756	29833843	32	very severe respiratory confirmed covid	Other anxiety disorders	-0.0892685	0.85165
10	12581572	13208061	372	hospitalized covid	Recent easy annoyance or irritability	0.134529	0.851666
6	68547495	69294227	254	covid	Recent inability to stop or control worrying	-0.122379	0.851749
4	119927263	120563073	246	very severe respiratory confirmed covid	Anxiety disorder	0.387693	0.851787
3	112408514	113657665	477	very severe respiratory confirmed covid	GAD-2 total score	0.128109	0.851841
10	7659873	8771920	639	hospitalized covid	GAD-2 total score	-0.0752217	0.851861
9	117989018	119001227	375	hospitalized covid	Recent easy annoyance or irritability	-0.133426	0.851919
10	44893847	46327144	479	covid	Anxiety disorder	-0.201156	0.851938
2	198140351	199654969	419	very severe respiratory confirmed covid	Recent easy annoyance or irritability	0.0555483	0.851982
9	34704545	36749273	651	hospitalized covid	GAD-2 total score	-0.091499	0.851984
7	109095559	110479479	427	covid	Tense, sore, or aching muscles during worst period of anxiety	-0.100744	0.852049
6	51826424	52598879	386	hospitalized covid	Tense, sore, or aching muscles during worst period of anxiety	0.058509	0.852077
9	105846546	107061019	494	very severe respiratory confirmed covid	Other anxiety disorders	-0.188924	0.852089
12	68006683	68839661	425	covid	Anxiety disorder	0.0759569	0.852224
1	45167236	47257261	558	very severe respiratory confirmed covid	GAD-2 total score	-0.0939739	0.852293
11	7191231	7915071	427	covid	Other anxiety disorders	-0.0472546	0.852364
7	15013695	15877564	385	very severe respiratory confirmed covid	Other anxiety disorders	-0.0656896	0.852478
5	52837226	53747856	330	very severe respiratory confirmed covid	Tense, sore, or aching muscles during worst period of anxiety	0.328485	0.852493
11	133521643	134351064	376	very severe respiratory confirmed covid	Anxiety disorders	-0.0336638	0.852503
10	101271452	102509298	442	very severe respiratory confirmed covid	Anxiety disorders	0.14713	0.852512
5	28315654	29593755	297	very severe respiratory confirmed covid	Recent inability to stop or control worrying	-0.163926	0.85257
8	133461552	134509448	617	hospitalized covid	Anxiety disorder	-0.10777	0.852588
8	62330901	63253462	359	very severe respiratory confirmed covid	Anxiety disorder	-0.177552	0.852726
1	209711170	211082892	636	hospitalized covid	Recent easy annoyance or irritability	0.0812134	0.85274
12	127545378	128372588	407	hospitalized covid	GAD-2 total score	0.0792022	0.852817
4	189899574	191043880	263	very severe respiratory confirmed covid	Anxiety disorders	0.30923	0.852825
1	70992906	72513119	454	hospitalized covid	Anxiety disorders	0.0605306	0.852847
5	113998533	115117631	372	covid	Anxiety disorder	0.0655943	0.852856
5	25722098	26938178	355	very severe respiratory confirmed covid	Other anxiety disorders	-0.0774927	0.852878
18	7862480	8788524	503	hospitalized covid	GAD-2 total score	-0.0644752	0.852896
1	244723197	245970505	513	very severe respiratory confirmed covid	Anxiety disorders	-0.0384462	0.852918
8	26679136	27406511	396	hospitalized covid	Anxiety disorder	-0.0808048	0.853015
2	230541093	231847386	516	hospitalized covid	Recent inability to stop or control worrying	0.0706072	0.853076
7	77663965	78685009	677	hospitalized covid	Recent easy annoyance or irritability	0.0632801	0.85309
8	28344177	29744540	485	hospitalized covid	Recent inability to stop or control worrying	0.0510727	0.853097
19	10028841	11681978	508	hospitalized covid	GAD-2 total score	0.0374894	0.853098
11	20686337	21442722	483	hospitalized covid	Anxiety disorders	-0.0526477	0.853099
1	76097248	76977915	388	hospitalized covid	GAD-2 total score	0.292168	0.853133
2	174118390	174927563	310	hospitalized covid	Recent inability to stop or control worrying	-0.0811376	0.853134
1	153410810	154685545	372	hospitalized covid	Recent easy annoyance or irritability	-0.110404	0.853161
4	94757266	96183801	499	covid	Recent easy annoyance or irritability	0.0553116	0.853177
12	84356776	85345631	314	covid	Tense, sore, or aching muscles during worst period of anxiety	-0.319923	0.853178
3	11226368	11997658	298	hospitalized covid	Other anxiety disorders	-0.0787323	0.853204
21	23266942	24055941	265	very severe respiratory confirmed covid	Anxiety disorders	0.181651	0.853337
5	161478178	162386027	264	very severe respiratory confirmed covid	Anxiety disorders	0.0663365	0.85334
11	125266685	126304240	507	covid	Tense, sore, or aching muscles during worst period of anxiety	0.0657935	0.853345
2	41540440	42307418	385	covid	Anxiety disorder	0.114337	0.853389
10	78665482	79952996	610	covid	Recent easy annoyance or irritability	-0.495762	0.853447
5	16592320	17803477	430	covid	GAD-2 total score	0.0529099	0.853448
9	134141937	135135887	371	covid	Anxiety disorders	0.0589475	0.853452
2	165917789	167488576	557	covid	Other anxiety disorders	0.082371	0.853483
2	17241116	18656325	533	very severe respiratory confirmed covid	Anxiety disorders	0.0397046	0.853534
1	180221609	181324205	389	covid	Anxiety disorder	-0.302809	0.853557
12	41198230	42117736	407	covid	Other anxiety disorders	-0.302959	0.853561
6	113705004	115062811	443	covid	Anxiety disorders	-0.0809358	0.853625
2	236276288	237194297	291	very severe respiratory confirmed covid	Anxiety disorder	0.114747	0.853716
18	4603962	5575812	368	very severe respiratory confirmed covid	GAD-2 total score	0.0729239	0.853717
8	40974255	41725002	300	very severe respiratory confirmed covid	Anxiety disorder	0.160287	0.853821
4	37880861	38984838	523	covid	Other anxiety disorders	-0.0307745	0.853842
21	15840034	16873443	467	very severe respiratory confirmed covid	Recent easy annoyance or irritability	-0.0778998	0.853893
2	82941456	84395899	357	covid	GAD-2 total score	-0.182078	0.85396
12	113947984	114685670	416	hospitalized covid	GAD-2 total score	-0.0952032	0.854004
5	111983116	113121555	491	hospitalized covid	Tense, sore, or aching muscles during worst period of anxiety	-0.129408	0.854015
12	119301062	120567740	547	hospitalized covid	Tense, sore, or aching muscles during worst period of anxiety	-0.187837	0.854023
2	130485399	131760638	181	hospitalized covid	Anxiety disorders	0.15063	0.854037
7	145415776	146574327	330	covid	Other anxiety disorders	0.156162	0.854126
11	11081300	11632650	478	covid	Anxiety disorder	0.0411085	0.854138
9	107061020	108203095	510	hospitalized covid	Anxiety disorder	-0.07451	0.854145
5	75959516	77290255	590	very severe respiratory confirmed covid	Anxiety disorder	0.0440683	0.854313
11	61717118	62800368	324	hospitalized covid	GAD-2 total score	-0.0572947	0.85434
2	35609258	36120743	222	very severe respiratory confirmed covid	Anxiety disorders	0.273834	0.854348
4	162239290	163245541	355	hospitalized covid	Recent easy annoyance or irritability	-0.197274	0.854349
6	135544084	137553212	568	covid	Recent easy annoyance or irritability	0.0489682	0.854384
6	21295865	22199713	318	covid	Recent easy annoyance or irritability	0.0906763	0.854444
8	108647464	109920827	417	hospitalized covid	Anxiety disorders	0.090194	0.85446
15	35118928	36583327	556	very severe respiratory confirmed covid	Anxiety disorder	0.0550192	0.854479
13	86321289	87043588	210	very severe respiratory confirmed covid	GAD-2 total score	-0.0739051	0.854486
3	33991870	35009559	328	covid	Anxiety disorder	-0.833169	0.854508
3	20754843	21790867	477	hospitalized covid	Recent easy annoyance or irritability	0.0385346	0.854535
17	27344402	29783141	606	covid	Recent easy annoyance or irritability	-0.0744303	0.854548
6	155523958	156762740	542	hospitalized covid	Other anxiety disorders	0.0601351	0.854608
13	27392006	28587125	589	very severe respiratory confirmed covid	Recent easy annoyance or irritability	-0.0428158	0.854618
7	36507691	37981936	748	hospitalized covid	Other anxiety disorders	0.0477919	0.854641
6	15069422	16566882	627	covid	Other anxiety disorders	0.0280134	0.854647
16	76635468	77270665	269	covid	Tense, sore, or aching muscles during worst period of anxiety	0.0597709	0.854671
13	34722392	35744568	312	covid	Tense, sore, or aching muscles during worst period of anxiety	0.144517	0.854701
7	86446539	87836641	471	hospitalized covid	Recent inability to stop or control worrying	-0.164089	0.854706
5	2106886	2960068	526	hospitalized covid	Recent inability to stop or control worrying	0.0536607	0.854736
1	4281477	4773403	342	very severe respiratory confirmed covid	Recent inability to stop or control worrying	-0.138501	0.854797
7	36507691	37981936	748	covid	GAD-2 total score	-0.0484607	0.854877
1	205009624	205917548	422	hospitalized covid	Anxiety disorder	-0.0596805	0.854884
2	105120579	106546524	633	covid	Anxiety disorder	-0.0773076	0.854943
11	69713997	71242834	536	very severe respiratory confirmed covid	Recent inability to stop or control worrying	-0.0449638	0.85497
2	12732507	13625450	304	hospitalized covid	GAD-2 total score	0.0931212	0.854972
1	164726580	165553812	490	covid	Recent easy annoyance or irritability	0.0698156	0.855
22	29457602	30962255	541	covid	Other anxiety disorders	-0.0677527	0.855009
3	100552523	101906989	482	hospitalized covid	GAD-2 total score	0.0679876	0.855048
13	26681710	27392005	327	hospitalized covid	Anxiety disorder	0.0799924	0.85508
21	15026793	15840033	227	covid	Tense, sore, or aching muscles during worst period of anxiety	0.172021	0.855115
12	97814022	99244337	589	very severe respiratory confirmed covid	Anxiety disorders	0.0467352	0.855123
21	33270273	34383794	481	hospitalized covid	Recent inability to stop or control worrying	-0.215881	0.855127
11	11632651	12470449	513	very severe respiratory confirmed covid	Tense, sore, or aching muscles during worst period of anxiety	-0.0575731	0.855238
9	8262304	9170120	544	very severe respiratory confirmed covid	Recent easy annoyance or irritability	-0.0492896	0.85525
4	175959698	177129678	312	covid	Tense, sore, or aching muscles during worst period of anxiety	-0.0789844	0.855253
5	1206610	2106885	423	very severe respiratory confirmed covid	Anxiety disorders	0.052278	0.855369
15	54332800	55136717	331	hospitalized covid	Recent inability to stop or control worrying	-0.118634	0.85538
11	131424362	132584401	676	covid	Anxiety disorders	-0.0489535	0.855444
3	12859210	14312007	624	hospitalized covid	Anxiety disorders	-0.0437244	0.85545
9	113646150	114443475	302	very severe respiratory confirmed covid	Anxiety disorders	-0.192498	0.855453
8	133461552	134509448	617	covid	Anxiety disorders	-0.109801	0.855466
6	70363349	71610787	488	very severe respiratory confirmed covid	Anxiety disorders	-0.253185	0.855495
21	9411245	15026792	11	covid	Other anxiety disorders	-0.953115	0.855524
6	128763381	129850178	390	covid	Anxiety disorders	0.075439	0.855603
1	235097114	236199671	312	covid	Recent inability to stop or control worrying	-0.120633	0.85564
3	118086930	118903053	288	very severe respiratory confirmed covid	Other anxiety disorders	0.159368	0.855674
6	47313444	48393981	363	very severe respiratory confirmed covid	Tense, sore, or aching muscles during worst period of anxiety	-0.0886714	0.855675
3	14312008	15150876	445	very severe respiratory confirmed covid	Anxiety disorder	0.0601878	0.855746
6	33864263	34979270	323	very severe respiratory confirmed covid	Recent inability to stop or control worrying	-0.0928859	0.85575
5	5828695	6936733	624	very severe respiratory confirmed covid	Other anxiety disorders	0.0442212	0.85577
10	124894143	125798319	494	covid	Other anxiety disorders	-0.0614321	0.855788
6	29529756	29833843	32	very severe respiratory confirmed covid	Recent inability to stop or control worrying	-0.249921	0.855788
2	239634351	240325600	254	covid	Anxiety disorder	-0.0923171	0.855811
10	97040173	98005994	431	hospitalized covid	Anxiety disorder	-0.144362	0.855843
3	156795411	157633700	334	hospitalized covid	Anxiety disorder	-0.0844616	0.855876
2	230541093	231847386	516	very severe respiratory confirmed covid	Anxiety disorder	0.173463	0.855907
13	20491182	21540733	386	very severe respiratory confirmed covid	Anxiety disorder	0.0770714	0.855933
1	58387484	59889045	708	hospitalized covid	Recent inability to stop or control worrying	-0.0926736	0.856055
3	129091976	130242360	244	covid	Anxiety disorder	0.132289	0.856166
19	5478685	6455428	302	hospitalized covid	GAD-2 total score	0.0452265	0.856213
12	88344765	90567001	596	covid	Other anxiety disorders	1	0.856238
2	241910367	243188366	255	very severe respiratory confirmed covid	GAD-2 total score	-0.0690727	0.856269
3	141034638	141898978	279	very severe respiratory confirmed covid	Anxiety disorders	-0.0531053	0.856274
5	68006994	71468651	560	covid	Recent easy annoyance or irritability	-0.0771269	0.856286
4	38984839	39820061	271	very severe respiratory confirmed covid	Other anxiety disorders	0.115617	0.856299
1	19238925	20556202	587	hospitalized covid	Anxiety disorders	0.0531897	0.856303
11	87150	1061399	338	hospitalized covid	Tense, sore, or aching muscles during worst period of anxiety	-0.10957	0.856379
1	76097248	76977915	388	hospitalized covid	Recent inability to stop or control worrying	-0.231004	0.856396
21	20407308	21632916	458	covid	Anxiety disorders	-0.050418	0.856454
3	38729768	39605996	370	hospitalized covid	Tense, sore, or aching muscles during worst period of anxiety	-0.146218	0.856467
12	6023701	6948954	348	hospitalized covid	Anxiety disorder	0.0939193	0.856487
6	149278799	150635315	544	hospitalized covid	Recent inability to stop or control worrying	-0.0660652	0.856487
8	50288661	51461455	300	hospitalized covid	Recent easy annoyance or irritability	0.349007	0.856504
20	30569660	32484506	537	covid	GAD-2 total score	0.0554359	0.856505
12	115439452	116197675	452	hospitalized covid	Other anxiety disorders	-0.0464781	0.856554
3	120574478	121362442	213	covid	Recent inability to stop or control worrying	0.108832	0.856581
10	129134739	129831969	444	covid	Anxiety disorders	0.0736313	0.856612
13	106313848	107037864	376	very severe respiratory confirmed covid	GAD-2 total score	-0.0872393	0.856688
14	19000059	20876080	229	very severe respiratory confirmed covid	Tense, sore, or aching muscles during worst period of anxiety	0.390783	0.856692
3	121362443	122340832	362	covid	Anxiety disorders	-0.277964	0.856727
5	168342744	169506966	603	very severe respiratory confirmed covid	Recent easy annoyance or irritability	0.0778905	0.856729
1	58387484	59889045	708	very severe respiratory confirmed covid	Recent easy annoyance or irritability	-0.0900055	0.856732
4	5051835	5972709	506	covid	Recent easy annoyance or irritability	0.0367747	0.85681
8	112601514	113650853	269	hospitalized covid	Recent easy annoyance or irritability	0.471751	0.856822
11	124403478	125266684	352	very severe respiratory confirmed covid	Anxiety disorder	0.0501847	0.856823
4	38984839	39820061	271	very severe respiratory confirmed covid	Anxiety disorder	0.158123	0.856867
14	37282013	38722114	455	very severe respiratory confirmed covid	GAD-2 total score	0.180222	0.856883
11	120064529	121208186	514	covid	GAD-2 total score	-0.0553333	0.856894
12	130629841	131404042	447	covid	Recent inability to stop or control worrying	-0.108382	0.856907
7	156344387	157199331	288	covid	Tense, sore, or aching muscles during worst period of anxiety	0.098443	0.856939
8	96900514	98132519	439	very severe respiratory confirmed covid	Other anxiety disorders	0.0672536	0.856965
8	41725003	43825633	328	covid	Anxiety disorder	-0.0767459	0.856973
6	155523958	156762740	542	very severe respiratory confirmed covid	Recent easy annoyance or irritability	-0.142291	0.857048
14	93386329	94892240	678	covid	Recent inability to stop or control worrying	-0.0590973	0.85707
19	48573066	49415189	335	covid	Tense, sore, or aching muscles during worst period of anxiety	0.0289906	0.857073
3	54892587	55616625	390	very severe respiratory confirmed covid	Recent inability to stop or control worrying	-0.092803	0.857124
11	81658299	82833181	443	covid	Anxiety disorder	0.258803	0.857142
13	53336572	54684856	592	hospitalized covid	GAD-2 total score	0.0684524	0.857147
1	205009624	205917548	422	very severe respiratory confirmed covid	GAD-2 total score	-0.12379	0.857155
22	48269178	48977538	475	hospitalized covid	Anxiety disorders	0.0323394	0.857199
2	238185483	238814630	320	hospitalized covid	Recent inability to stop or control worrying	-0.0499403	0.857215
6	27261036	28666364	509	covid	Anxiety disorders	-0.0496503	0.857226
11	5533058	6180840	378	covid	Recent inability to stop or control worrying	-0.194088	0.857244
20	23808563	24487128	258	hospitalized covid	Other anxiety disorders	0.0902384	0.857257
14	57460782	58447798	341	covid	Other anxiety disorders	0.117912	0.857371
19	3893910	4741718	234	covid	Recent inability to stop or control worrying	0.0431709	0.857376
13	31433219	32986686	727	covid	Other anxiety disorders	-0.0349797	0.857406
5	77290256	79005158	543	very severe respiratory confirmed covid	Other anxiety disorders	-0.0799711	0.857419
7	96564982	97420207	279	very severe respiratory confirmed covid	Recent easy annoyance or irritability	-0.440857	0.857429
11	112755447	113889019	488	covid	Anxiety disorders	-0.0605238	0.857431
15	74458114	76401952	412	covid	GAD-2 total score	-0.0577407	0.857452
3	11226368	11997658	298	very severe respiratory confirmed covid	Tense, sore, or aching muscles during worst period of anxiety	-0.0715171	0.857476
3	138693847	139831267	476	covid	Anxiety disorders	-0.0568479	0.857502
14	64033238	65229391	386	covid	Recent inability to stop or control worrying	-0.599605	0.857561
20	56172844	56951773	401	hospitalized covid	GAD-2 total score	-0.0538249	0.857605
10	108725998	109579149	373	covid	Other anxiety disorders	-0.110416	0.857626
3	145211908	145903838	265	covid	Recent inability to stop or control worrying	0.282158	0.857677
5	12867190	13608147	180	hospitalized covid	Anxiety disorder	-0.306756	0.857703
4	61971162	63337954	360	covid	Anxiety disorders	-0.0566832	0.857749
15	69089816	70767983	606	very severe respiratory confirmed covid	Other anxiety disorders	-0.048948	0.857763
1	211082893	212347582	438	hospitalized covid	Anxiety disorder	0.0876839	0.857779
11	69713997	71242834	536	covid	Recent easy annoyance or irritability	0.0507806	0.857811
7	80055722	81533566	482	covid	Other anxiety disorders	0.0428793	0.857844
14	24906057	25585041	367	very severe respiratory confirmed covid	Recent inability to stop or control worrying	0.0641719	0.857906
1	161945443	163141862	634	covid	GAD-2 total score	0.0589687	0.858028
16	8341013	9104469	341	covid	Tense, sore, or aching muscles during worst period of anxiety	-0.150361	0.858035
20	60795	884241	418	hospitalized covid	Recent easy annoyance or irritability	0.0614878	0.858142
1	47257262	48105233	299	hospitalized covid	Anxiety disorder	0.1079	0.858228
2	157556097	159040979	369	hospitalized covid	Recent inability to stop or control worrying	0.0578859	0.858266
6	70363349	71610787	488	hospitalized covid	Anxiety disorder	0.067416	0.858292
15	66355635	67396520	527	very severe respiratory confirmed covid	Recent inability to stop or control worrying	0.0530799	0.858303
8	18668610	19488888	475	covid	Recent easy annoyance or irritability	0.0578161	0.858319
6	27261036	28666364	509	covid	Other anxiety disorders	0.0450613	0.858335
1	166458032	167163954	395	very severe respiratory confirmed covid	Other anxiety disorders	0.3323	0.858339
4	27385581	28177792	282	very severe respiratory confirmed covid	Anxiety disorder	0.617351	0.858347
11	35500368	36331189	421	very severe respiratory confirmed covid	Recent inability to stop or control worrying	-0.0533784	0.858411
9	4596615	5437591	355	covid	Anxiety disorders	0.0863311	0.858423
12	121817510	123396634	411	hospitalized covid	Recent inability to stop or control worrying	0.101617	0.858473
6	152376500	153082361	408	covid	Recent easy annoyance or irritability	0.0833382	0.85851
18	73568261	74471745	456	very severe respiratory confirmed covid	Anxiety disorders	-0.0356076	0.858522
6	100878646	101793542	201	covid	Recent easy annoyance or irritability	0.211749	0.858528
1	241033585	241813534	423	covid	Recent easy annoyance or irritability	-0.0683705	0.858534
16	53393883	54866095	692	very severe respiratory confirmed covid	Other anxiety disorders	0.0250694	0.858638
3	127495174	129091975	459	covid	Other anxiety disorders	0.0954376	0.858657
15	50195877	51605477	541	hospitalized covid	Anxiety disorder	-0.110241	0.858693
13	111621245	112319064	354	covid	Tense, sore, or aching muscles during worst period of anxiety	-0.146575	0.85874
17	68176220	69245590	482	covid	Anxiety disorders	0.0420225	0.858781
4	125486536	126476842	355	very severe respiratory confirmed covid	Anxiety disorders	-0.0898592	0.858797
7	30175114	31730554	680	very severe respiratory confirmed covid	Tense, sore, or aching muscles during worst period of anxiety	-0.0487955	0.858909
8	15999329	16988030	324	very severe respiratory confirmed covid	Other anxiety disorders	0.0783812	0.858961
20	38427595	40272390	647	hospitalized covid	Other anxiety disorders	0.0286685	0.858989
11	26356981	27018307	329	covid	Recent easy annoyance or irritability	-0.0893509	0.858992
10	3225337	3880322	366	covid	Anxiety disorders	0.0960913	0.859051
10	51724040	53129609	452	hospitalized covid	GAD-2 total score	0.221785	0.859059
12	26958057	27797262	361	hospitalized covid	Recent easy annoyance or irritability	-0.103806	0.859115
12	16136743	17374895	398	hospitalized covid	Other anxiety disorders	0.0850645	0.859241
17	29783142	31318753	422	hospitalized covid	Anxiety disorders	0.0596468	0.859279
8	83730338	85116734	356	covid	Tense, sore, or aching muscles during worst period of anxiety	0.095107	0.859297
4	126476843	127279171	218	very severe respiratory confirmed covid	GAD-2 total score	-0.134781	0.859336
12	31067299	31797152	233	hospitalized covid	GAD-2 total score	0.145134	0.859347
8	108647464	109920827	417	very severe respiratory confirmed covid	GAD-2 total score	-0.226137	0.859422
3	14312008	15150876	445	very severe respiratory confirmed covid	Other anxiety disorders	-0.0585549	0.859513
4	47408266	49325138	511	covid	Recent easy annoyance or irritability	-0.094329	0.859531
4	1529268	2468935	229	very severe respiratory confirmed covid	Other anxiety disorders	0.0980351	0.859537
2	56394699	57433653	344	very severe respiratory confirmed covid	Anxiety disorders	0.263658	0.859545
4	40590542	41360937	314	covid	Anxiety disorders	-0.273013	0.859602
11	49386072	50217008	145	covid	GAD-2 total score	-0.353439	0.859619
4	147161043	148462208	420	covid	Recent easy annoyance or irritability	-0.0958139	0.859623
15	25384328	26392947	479	very severe respiratory confirmed covid	Recent inability to stop or control worrying	-0.0540597	0.85963
4	144401043	146174871	351	hospitalized covid	Anxiety disorder	0.0571169	0.859636
13	41003944	42037054	259	very severe respiratory confirmed covid	Recent easy annoyance or irritability	0.063371	0.859686
14	88208596	89482883	514	hospitalized covid	Tense, sore, or aching muscles during worst period of anxiety	0.127784	0.859708
8	12296850	12947935	189	covid	Recent easy annoyance or irritability	-0.09569	0.859784
1	2983520	3582047	220	very severe respiratory confirmed covid	Anxiety disorders	-0.0555219	0.859792
12	123396635	124843768	448	very severe respiratory confirmed covid	Other anxiety disorders	-0.0873995	0.859799
10	67146044	67769822	287	very severe respiratory confirmed covid	Recent easy annoyance or irritability	0.112732	0.859816
18	60780195	62074993	562	covid	Recent easy annoyance or irritability	-0.0721461	0.859891
18	52512524	53762996	443	hospitalized covid	Anxiety disorders	-0.0509009	0.8599
19	1515921	2253174	189	very severe respiratory confirmed covid	Anxiety disorders	0.082099	0.859963
10	26888717	27669566	248	covid	Recent easy annoyance or irritability	0.129399	0.859971
11	17583949	18740267	434	hospitalized covid	GAD-2 total score	-0.0467765	0.860002
15	35118928	36583327	556	covid	Other anxiety disorders	0.0466425	0.860016
19	50451926	51259178	224	hospitalized covid	Recent easy annoyance or irritability	0.0471499	0.860064
1	226534712	228045554	612	covid	Anxiety disorders	-0.10824	0.86007
14	89482884	90662836	503	hospitalized covid	Anxiety disorder	-0.0455303	0.86011
4	118395263	119138097	304	hospitalized covid	Recent inability to stop or control worrying	0.102605	0.860202
10	100337831	101271451	320	covid	Other anxiety disorders	-0.161053	0.860274
2	206821200	207726594	333	hospitalized covid	Anxiety disorder	0.0914982	0.860338
2	231847387	233352722	472	very severe respiratory confirmed covid	GAD-2 total score	-0.0429372	0.860347
22	29457602	30962255	541	covid	Anxiety disorders	0.0769825	0.860401
18	60780195	62074993	562	covid	Other anxiety disorders	-0.0597042	0.860406
4	121981244	122655434	287	very severe respiratory confirmed covid	Anxiety disorder	-0.16297	0.860479
8	103716054	104467845	353	hospitalized covid	Other anxiety disorders	0.0569107	0.860492
4	178314528	179233905	286	covid	Tense, sore, or aching muscles during worst period of anxiety	-0.1495	0.860516
4	84003063	85437805	486	hospitalized covid	Other anxiety disorders	0.0529742	0.860529
13	98527336	99402294	421	covid	Anxiety disorder	-0.0338357	0.860602
19	14891101	15650185	284	hospitalized covid	Anxiety disorder	0.0477602	0.86061
4	76497359	78045637	650	hospitalized covid	Tense, sore, or aching muscles during worst period of anxiety	-0.0420809	0.860634
2	12732507	13625450	304	very severe respiratory confirmed covid	GAD-2 total score	-0.112887	0.860651
5	173606996	174662885	567	very severe respiratory confirmed covid	Recent easy annoyance or irritability	0.0771676	0.86066
10	85463485	86459980	458	very severe respiratory confirmed covid	Anxiety disorders	-0.106398	0.860663
1	205009624	205917548	422	hospitalized covid	Anxiety disorders	-0.0623494	0.860664
12	68006683	68839661	425	hospitalized covid	Recent easy annoyance or irritability	-0.113683	0.860711
2	218396259	219678783	487	hospitalized covid	Other anxiety disorders	0.0492769	0.860711
1	112489249	113418037	335	covid	Recent easy annoyance or irritability	0.846572	0.860759
3	153406719	155046423	465	hospitalized covid	GAD-2 total score	-0.0397022	0.860761
18	56832313	57635821	425	hospitalized covid	Recent easy annoyance or irritability	-0.080219	0.860856
21	44815009	46045433	293	covid	Anxiety disorders	-0.121156	0.860903
14	99474534	100786189	507	very severe respiratory confirmed covid	Anxiety disorder	0.0429563	0.860927
9	121008530	122677719	728	very severe respiratory confirmed covid	Recent inability to stop or control worrying	-0.0765305	0.860937
5	39438986	40290851	314	very severe respiratory confirmed covid	Anxiety disorders	-0.0936152	0.860955
2	237194298	238185482	362	covid	Recent easy annoyance or irritability	-0.117542	0.860959
2	54688235	55663336	443	very severe respiratory confirmed covid	Anxiety disorders	0.308852	0.860981
13	91764205	93285142	548	covid	GAD-2 total score	0.0417055	0.860984
12	117091844	118256124	572	covid	Other anxiety disorders	-0.0332504	0.861043
10	119528731	120592839	445	very severe respiratory confirmed covid	Anxiety disorders	-0.0777503	0.861067
6	168707339	169667886	536	very severe respiratory confirmed covid	Other anxiety disorders	0.0508646	0.861147
10	6897038	7659872	427	covid	GAD-2 total score	-0.0452094	0.861153
3	133718494	135288394	692	hospitalized covid	GAD-2 total score	-0.0466399	0.861181
13	30068526	31433218	606	hospitalized covid	Anxiety disorder	0.0354612	0.861229
10	64069688	65400431	437	covid	Tense, sore, or aching muscles during worst period of anxiety	-0.0586839	0.861229
1	4773404	5362404	366	very severe respiratory confirmed covid	Recent easy annoyance or irritability	0.074496	0.861286
3	192049689	193122090	378	very severe respiratory confirmed covid	Anxiety disorders	-0.125044	0.861293
13	73114510	74437635	535	very severe respiratory confirmed covid	Anxiety disorder	0.0295626	0.861349
2	238185483	238814630	320	hospitalized covid	Other anxiety disorders	0.054383	0.861367
6	29529756	29833843	32	hospitalized covid	GAD-2 total score	-0.158784	0.861418
1	183920617	184953089	410	very severe respiratory confirmed covid	Recent easy annoyance or irritability	-0.135194	0.861467
12	109031820	110111514	375	covid	Other anxiety disorders	0.300729	0.861478
7	66914876	67474722	233	covid	Recent easy annoyance or irritability	-0.285743	0.861504
3	21790868	22648001	475	very severe respiratory confirmed covid	Recent inability to stop or control worrying	0.11022	0.861563
2	2680064	3314202	304	very severe respiratory confirmed covid	Anxiety disorder	-0.305287	0.861583
19	13213187	13968319	220	covid	GAD-2 total score	-0.0593358	0.861636
4	39820062	40590541	301	very severe respiratory confirmed covid	Anxiety disorder	0.0804267	0.861725
14	49002066	50500564	436	covid	Other anxiety disorders	-0.0548696	0.861745
2	63672119	64696089	282	covid	Recent easy annoyance or irritability	-0.0789242	0.861838
8	79756170	81340231	533	very severe respiratory confirmed covid	Anxiety disorders	-0.0832915	0.861897
7	105312564	106399739	513	hospitalized covid	Anxiety disorders	-0.0454313	0.861897
2	13625451	14692120	326	very severe respiratory confirmed covid	GAD-2 total score	-0.108778	0.861897
15	79292537	79998206	383	hospitalized covid	Anxiety disorder	-0.157843	0.861923
22	49559208	50347996	443	covid	Recent inability to stop or control worrying	-0.0684999	0.861938
22	36135969	37364004	510	covid	Tense, sore, or aching muscles during worst period of anxiety	-0.134978	0.861942
16	59885500	61092844	392	very severe respiratory confirmed covid	Anxiety disorder	0.167945	0.861989
4	118395263	119138097	304	covid	Anxiety disorders	0.144971	0.862003
6	162254230	163336361	509	very severe respiratory confirmed covid	Other anxiety disorders	0.0542685	0.862009
6	25684630	26396200	376	covid	GAD-2 total score	0.092605	0.862018
2	209940231	210842457	277	hospitalized covid	Recent easy annoyance or irritability	0.142997	0.862045
2	202504863	203639686	375	covid	Recent easy annoyance or irritability	0.0598647	0.862061
3	35913034	36840136	362	hospitalized covid	Anxiety disorders	0.270686	0.862072
2	222327714	223353965	366	covid	Tense, sore, or aching muscles during worst period of anxiety	-0.0574026	0.862121
12	53039988	54371448	526	covid	GAD-2 total score	-0.121121	0.862142
3	149998412	151131307	433	covid	Recent easy annoyance or irritability	-0.312209	0.862154
11	60515106	61717117	367	hospitalized covid	Recent easy annoyance or irritability	-0.0536761	0.862166
6	61883561	62693128	173	covid	GAD-2 total score	-0.285253	0.862236
12	27797263	28753585	368	very severe respiratory confirmed covid	Recent easy annoyance or irritability	0.0887463	0.862238
11	68887345	69713996	304	very severe respiratory confirmed covid	Recent easy annoyance or irritability	-0.054634	0.862279
22	45170650	46351048	557	very severe respiratory confirmed covid	Recent easy annoyance or irritability	0.0511677	0.862318
2	117822517	118663653	292	very severe respiratory confirmed covid	GAD-2 total score	-0.203809	0.862377
7	7926501	8718351	424	covid	GAD-2 total score	0.0863751	0.862418
2	141802665	142494980	336	very severe respiratory confirmed covid	Other anxiety disorders	-0.0871976	0.862467
13	83829836	85035400	365	hospitalized covid	Tense, sore, or aching muscles during worst period of anxiety	0.186783	0.862481
20	53120335	53879803	291	covid	Anxiety disorder	0.189404	0.862517
7	67474723	68569224	431	hospitalized covid	Tense, sore, or aching muscles during worst period of anxiety	0.063919	0.862541
15	70767984	72058129	515	very severe respiratory confirmed covid	Recent inability to stop or control worrying	-0.0766075	0.862548
11	89209739	90199932	183	covid	Anxiety disorders	-0.16182	0.862579
4	4266179	5051834	401	very severe respiratory confirmed covid	Recent easy annoyance or irritability	0.101763	0.8626
7	56303514	57383657	170	hospitalized covid	Anxiety disorder	0.104652	0.862606
1	197935822	199263389	368	hospitalized covid	Other anxiety disorders	-0.107813	0.862631
8	114781575	115334858	201	very severe respiratory confirmed covid	Anxiety disorders	-0.0800195	0.862653
5	135344944	136949853	618	covid	Anxiety disorder	0.0936201	0.862668
9	17392383	17990565	310	very severe respiratory confirmed covid	GAD-2 total score	0.133445	0.862678
3	20754843	21790867	477	covid	Other anxiety disorders	-0.0475808	0.8627
19	45893308	46765060	295	very severe respiratory confirmed covid	GAD-2 total score	-0.0545372	0.862717
1	80099354	80781442	250	hospitalized covid	Other anxiety disorders	0.0799259	0.86274
5	111983116	113121555	491	covid	Anxiety disorders	0.546773	0.862757
12	124843769	126079935	539	very severe respiratory confirmed covid	Recent easy annoyance or irritability	0.0392921	0.862823
12	77800464	79315178	626	very severe respiratory confirmed covid	Tense, sore, or aching muscles during worst period of anxiety	-0.0494514	0.862873
12	115439452	116197675	452	very severe respiratory confirmed covid	Tense, sore, or aching muscles during worst period of anxiety	-0.162378	0.862889
8	4893121	5566269	493	hospitalized covid	Recent easy annoyance or irritability	-0.0643269	0.862899
5	176180302	177659902	350	covid	Anxiety disorder	-0.079761	0.862956
5	1206610	2106885	423	hospitalized covid	GAD-2 total score	0.0437019	0.862998
17	13648447	14508610	424	very severe respiratory confirmed covid	Tense, sore, or aching muscles during worst period of anxiety	0.0375323	0.863052
20	10279604	11257012	503	covid	Other anxiety disorders	-0.0498958	0.863057
10	30919470	32457293	510	very severe respiratory confirmed covid	Other anxiety disorders	0.147316	0.863084
8	122622805	124001019	509	very severe respiratory confirmed covid	Tense, sore, or aching muscles during worst period of anxiety	-0.0556897	0.863091
16	76635468	77270665	269	hospitalized covid	Anxiety disorders	0.138176	0.863099
10	27669567	28734422	403	covid	Other anxiety disorders	0.104476	0.863117
5	176180302	177659902	350	hospitalized covid	GAD-2 total score	0.0764267	0.863169
2	31457419	33123604	497	hospitalized covid	Anxiety disorder	-0.0586242	0.863218
8	79756170	81340231	533	covid	Recent easy annoyance or irritability	-0.0832189	0.86324
10	87287936	88443652	437	very severe respiratory confirmed covid	Recent inability to stop or control worrying	-0.122686	0.863358
4	82655624	84003062	519	covid	Tense, sore, or aching muscles during worst period of anxiety	0.314675	0.863378
11	46316006	48066366	373	hospitalized covid	Recent inability to stop or control worrying	-0.447209	0.863395
5	9203856	10549029	663	hospitalized covid	Recent easy annoyance or irritability	-0.0443807	0.863397
8	9835864	10478851	370	hospitalized covid	Anxiety disorder	0.143667	0.863397
18	58527237	59449422	374	very severe respiratory confirmed covid	Anxiety disorders	-0.388104	0.863424
12	27797263	28753585	368	covid	Recent inability to stop or control worrying	-0.0928296	0.863432
12	63764112	64403857	148	covid	Other anxiety disorders	-0.0759843	0.863438
3	61277588	62609818	577	covid	Recent easy annoyance or irritability	0.0604706	0.863454
4	164781848	165824650	387	covid	Recent easy annoyance or irritability	-0.246443	0.863458
16	29043178	31384210	373	very severe respiratory confirmed covid	Other anxiety disorders	-0.46443	0.863483
19	6455429	7249359	305	hospitalized covid	Recent easy annoyance or irritability	0.0582141	0.863511
4	123768694	124534997	247	covid	Anxiety disorders	-0.261911	0.863511
8	2970492	3386667	321	very severe respiratory confirmed covid	Other anxiety disorders	0.1221	0.863545
13	113573119	114302561	261	hospitalized covid	Tense, sore, or aching muscles during worst period of anxiety	0.109217	0.863552
8	57436723	58675117	465	very severe respiratory confirmed covid	Anxiety disorder	0.0631195	0.863557
14	75699502	76694201	397	very severe respiratory confirmed covid	Tense, sore, or aching muscles during worst period of anxiety	-0.0915538	0.8637
7	21390645	22165060	444	hospitalized covid	Recent easy annoyance or irritability	0.0548399	0.863792
11	123398883	124403477	531	hospitalized covid	Recent inability to stop or control worrying	-0.201253	0.863819
9	105043412	105846545	316	hospitalized covid	Anxiety disorders	0.266861	0.863856
19	36638123	38472870	460	very severe respiratory confirmed covid	Anxiety disorder	-0.162664	0.863867
16	86748868	87669168	375	very severe respiratory confirmed covid	Other anxiety disorders	0.0342774	0.863959
2	170155562	170865765	247	covid	Other anxiety disorders	0.103198	0.863968
12	105079101	106153787	542	very severe respiratory confirmed covid	Recent inability to stop or control worrying	-0.051617	0.864002
13	113573119	114302561	261	covid	Anxiety disorders	0.0746887	0.864008
3	137372142	138693846	362	very severe respiratory confirmed covid	GAD-2 total score	0.0786303	0.86401
6	40778402	42103738	558	covid	Recent easy annoyance or irritability	-0.0649054	0.864011
1	246610291	247531112	330	very severe respiratory confirmed covid	Recent easy annoyance or irritability	0.0529566	0.864054
19	13968320	14891100	241	very severe respiratory confirmed covid	GAD-2 total score	-0.103494	0.864106
18	30401129	32458907	501	very severe respiratory confirmed covid	Anxiety disorder	-0.0532632	0.864113
22	22404423	23143364	75	covid	Tense, sore, or aching muscles during worst period of anxiety	0.35466	0.86417
2	53032977	53852120	370	very severe respiratory confirmed covid	Other anxiety disorders	-0.15477	0.864214
5	59868568	60930753	307	very severe respiratory confirmed covid	Recent inability to stop or control worrying	0.157667	0.864261
12	63764112	64403857	148	very severe respiratory confirmed covid	Anxiety disorder	-0.292014	0.86427
8	73838028	75011699	451	very severe respiratory confirmed covid	Tense, sore, or aching muscles during worst period of anxiety	-0.0754967	0.864271
17	37361179	38880481	395	hospitalized covid	Tense, sore, or aching muscles during worst period of anxiety	-0.107507	0.864441
8	52326237	53108910	302	hospitalized covid	Tense, sore, or aching muscles during worst period of anxiety	-0.0964716	0.864445
18	27823156	28792734	421	hospitalized covid	Recent inability to stop or control worrying	-0.067018	0.864499
20	18959420	19957928	565	covid	Tense, sore, or aching muscles during worst period of anxiety	0.0784063	0.864502
10	30000224	30919469	458	very severe respiratory confirmed covid	Other anxiety disorders	-0.0646641	0.864503
9	37687113	38822977	501	hospitalized covid	Anxiety disorder	0.0344386	0.864525
2	72160303	73544290	345	covid	Other anxiety disorders	-0.0614812	0.864578
7	56303514	57383657	170	hospitalized covid	Other anxiety disorders	0.235644	0.864632
4	69603369	70516836	257	hospitalized covid	Recent inability to stop or control worrying	-0.381699	0.864641
3	24270190	25516193	643	covid	GAD-2 total score	-0.0384828	0.864655
7	52635124	53176523	272	hospitalized covid	Tense, sore, or aching muscles during worst period of anxiety	-0.125403	0.864658
13	30068526	31433218	606	covid	GAD-2 total score	-0.0365958	0.864685
10	81190574	81763230	88	very severe respiratory confirmed covid	Anxiety disorder	0.0678689	0.864692
2	126754028	127895644	394	hospitalized covid	Anxiety disorders	0.0808848	0.86472
2	10611655	11230349	316	hospitalized covid	Anxiety disorders	0.0434637	0.86472
9	10675475	11270764	227	hospitalized covid	Recent easy annoyance or irritability	0.0725544	0.864855
18	73568261	74471745	456	very severe respiratory confirmed covid	Anxiety disorder	0.0368429	0.86492
3	141898979	142976707	378	hospitalized covid	Recent easy annoyance or irritability	0.0946434	0.864926
20	42185672	43008890	349	very severe respiratory confirmed covid	GAD-2 total score	-0.139021	0.864953
21	38046450	39252059	515	very severe respiratory confirmed covid	Recent inability to stop or control worrying	0.0762509	0.864979
10	68623275	69904170	421	covid	Anxiety disorders	-0.199503	0.864991
1	188625773	189904637	310	very severe respiratory confirmed covid	Recent inability to stop or control worrying	-0.347782	0.865061
12	25058715	25990813	427	very severe respiratory confirmed covid	Anxiety disorders	-0.1596	0.865105
21	9411245	15026792	11	covid	Anxiety disorder	0.348837	0.865131
12	129170297	129887418	442	very severe respiratory confirmed covid	Recent inability to stop or control worrying	-0.0365148	0.865162
5	26938179	28315653	310	hospitalized covid	GAD-2 total score	0.070325	0.86518
7	56303514	57383657	170	covid	Tense, sore, or aching muscles during worst period of anxiety	0.185089	0.865183
16	17343278	19104257	397	hospitalized covid	Anxiety disorders	-0.0646416	0.865278
8	134509449	135313673	474	covid	Anxiety disorders	0.0677413	0.865285
18	8788525	9816164	478	covid	Anxiety disorders	0.0323229	0.865319
11	50217009	51098366	64	hospitalized covid	Anxiety disorder	-0.104369	0.865395
4	132801981	133524886	177	covid	Anxiety disorder	0.123182	0.865444
8	66960439	68683823	402	covid	Recent easy annoyance or irritability	0.0813247	0.865478
17	45883902	47516224	581	covid	Anxiety disorder	0.0675795	0.865514
9	128785783	129617771	356	hospitalized covid	Anxiety disorder	0.0393955	0.865536
13	25977141	26681709	293	very severe respiratory confirmed covid	GAD-2 total score	-0.111039	0.865611
19	39370420	40171413	242	very severe respiratory confirmed covid	Anxiety disorder	-0.121915	0.86573
6	162254230	163336361	509	covid	Recent inability to stop or control worrying	-0.0994297	0.86574
3	106174686	107736519	471	hospitalized covid	Anxiety disorder	-0.109441	0.865746
17	78438333	79333774	353	hospitalized covid	Tense, sore, or aching muscles during worst period of anxiety	-0.0853295	0.865771
9	101596751	103165725	447	very severe respiratory confirmed covid	Anxiety disorder	-0.247777	0.865779
7	73128831	75243899	276	hospitalized covid	Tense, sore, or aching muscles during worst period of anxiety	0.382402	0.865788
3	14312008	15150876	445	covid	Anxiety disorder	-0.0585066	0.865818
1	164726580	165553812	490	hospitalized covid	Other anxiety disorders	-0.0973375	0.865819
5	8079416	9203855	501	very severe respiratory confirmed covid	Anxiety disorders	-0.0918186	0.865834
8	49044814	50288660	284	covid	Other anxiety disorders	-0.0881731	0.865838
10	51724040	53129609	452	hospitalized covid	Anxiety disorders	0.0847862	0.865942
13	86321289	87043588	210	very severe respiratory confirmed covid	Anxiety disorders	-0.275442	0.866082
11	129451785	130500783	432	very severe respiratory confirmed covid	GAD-2 total score	-0.0816958	0.866132
11	74399332	75445253	403	covid	Other anxiety disorders	-0.0496386	0.866179
2	10181	789195	326	covid	Anxiety disorder	-0.291346	0.866312
3	172004761	173415591	527	hospitalized covid	Recent easy annoyance or irritability	0.0430737	0.866345
8	36641175	38803980	552	hospitalized covid	Recent inability to stop or control worrying	-0.0413486	0.866374
13	89764427	90518147	217	very severe respiratory confirmed covid	Other anxiety disorders	0.129955	0.866389
14	94892241	95946792	693	very severe respiratory confirmed covid	Other anxiety disorders	-0.0234645	0.866405
3	171134850	172004760	327	hospitalized covid	Tense, sore, or aching muscles during worst period of anxiety	-0.0999766	0.866431
20	37253658	38427594	416	covid	Recent easy annoyance or irritability	-0.0891303	0.866485
21	44815009	46045433	293	hospitalized covid	Anxiety disorders	0.0610039	0.866486
4	82655624	84003062	519	hospitalized covid	Anxiety disorder	0.0659326	0.866494
2	34890559	35609257	206	very severe respiratory confirmed covid	Recent easy annoyance or irritability	0.104531	0.866499
8	78633660	79756169	304	hospitalized covid	Other anxiety disorders	0.104817	0.866507
22	43574018	44409533	458	very severe respiratory confirmed covid	GAD-2 total score	0.207938	0.866522
17	54950108	56245227	556	very severe respiratory confirmed covid	Anxiety disorder	0.0347127	0.86658
5	165289212	166863413	540	very severe respiratory confirmed covid	Anxiety disorders	-0.028833	0.86662
2	222327714	223353965	366	very severe respiratory confirmed covid	Anxiety disorders	0.074936	0.866622
11	19780785	20686336	522	hospitalized covid	Recent inability to stop or control worrying	-0.034179	0.866622
9	86769887	87815449	553	hospitalized covid	Recent easy annoyance or irritability	-0.168441	0.866745
12	14656850	16136742	428	covid	Anxiety disorders	-0.147045	0.866751
18	64253144	65294195	393	hospitalized covid	Anxiety disorder	0.106592	0.866891
3	47588462	50387742	625	hospitalized covid	Tense, sore, or aching muscles during worst period of anxiety	-0.0840755	0.866892
1	16732169	17557746	178	very severe respiratory confirmed covid	Recent easy annoyance or irritability	-0.10739	0.866944
6	88499746	89974267	583	covid	Tense, sore, or aching muscles during worst period of anxiety	-0.0683301	0.86704
4	5972710	7135819	517	covid	Anxiety disorders	0.0207951	0.867057
5	1206610	2106885	423	covid	Tense, sore, or aching muscles during worst period of anxiety	-0.0662044	0.867067
4	109978983	111733579	600	covid	Recent inability to stop or control worrying	-0.0766757	0.867084
7	6716906	7167610	72	hospitalized covid	Anxiety disorders	0.258577	0.867158
10	30919470	32457293	510	hospitalized covid	Other anxiety disorders	0.129535	0.867165
16	55907390	57119889	498	covid	Anxiety disorders	-0.0343316	0.867219
5	141253831	142532956	490	very severe respiratory confirmed covid	Tense, sore, or aching muscles during worst period of anxiety	0.0430876	0.867299
9	82601466	83455502	392	covid	GAD-2 total score	-0.0566212	0.867308
22	37364005	38718589	556	very severe respiratory confirmed covid	Recent inability to stop or control worrying	0.0502347	0.867317
12	121817510	123396634	411	very severe respiratory confirmed covid	Recent inability to stop or control worrying	0.103808	0.86732
20	54743695	55448075	330	hospitalized covid	Tense, sore, or aching muscles during worst period of anxiety	0.075505	0.867359
7	121946053	123859746	605	hospitalized covid	Tense, sore, or aching muscles during worst period of anxiety	-0.10276	0.867382
10	92911507	94503299	434	hospitalized covid	Recent inability to stop or control worrying	-0.0912966	0.867388
2	76649031	77372830	290	covid	GAD-2 total score	0.122666	0.867454
5	113121556	113998532	346	covid	Recent easy annoyance or irritability	0.0546571	0.867501
5	75239303	75959515	348	covid	Other anxiety disorders	0.0452354	0.867536
10	79952997	81190573	639	very severe respiratory confirmed covid	Recent inability to stop or control worrying	-0.0589766	0.867558
6	67036788	67559694	227	covid	Other anxiety disorders	0.162091	0.867561
5	106389389	107265911	440	very severe respiratory confirmed covid	Anxiety disorder	0.104493	0.867617
18	74471746	75240760	470	hospitalized covid	Recent inability to stop or control worrying	0.0602973	0.86765
8	94999067	96175630	459	covid	Recent inability to stop or control worrying	0.0626706	0.867696
2	209940231	210842457	277	hospitalized covid	Recent inability to stop or control worrying	0.181478	0.867706
4	147161043	148462208	420	hospitalized covid	Anxiety disorder	-0.049624	0.86777
4	20086839	21416380	563	hospitalized covid	Recent easy annoyance or irritability	-0.0578206	0.86779
4	37880861	38984838	523	hospitalized covid	Anxiety disorder	-0.0267591	0.867796
1	197935822	199263389	368	hospitalized covid	Anxiety disorder	0.093036	0.867816
16	59885500	61092844	392	covid	Anxiety disorders	0.0549304	0.867832
2	40087419	40786176	343	very severe respiratory confirmed covid	GAD-2 total score	-0.129147	0.867835
11	126304241	127306871	560	very severe respiratory confirmed covid	Anxiety disorder	0.0373541	0.867865
4	182065647	182946258	510	very severe respiratory confirmed covid	GAD-2 total score	0.0507862	0.867897
6	37570052	38688720	384	hospitalized covid	Tense, sore, or aching muscles during worst period of anxiety	-0.0972089	0.867932
9	23859375	24757729	213	very severe respiratory confirmed covid	Tense, sore, or aching muscles during worst period of anxiety	0.0897129	0.867997
11	109891838	111117780	504	covid	Anxiety disorder	-0.131495	0.868044
11	101881253	102671665	346	very severe respiratory confirmed covid	Anxiety disorder	0.0726498	0.868065
8	90364150	91457962	326	hospitalized covid	Anxiety disorder	-0.0682388	0.868092
12	101825062	102966633	394	hospitalized covid	Recent easy annoyance or irritability	0.186999	0.868119
2	72160303	73544290	345	covid	Anxiety disorder	0.0601375	0.868175
6	15069422	16566882	627	covid	Anxiety disorders	0.0296319	0.868206
21	33270273	34383794	481	very severe respiratory confirmed covid	Anxiety disorder	0.249571	0.868216
1	110224231	111134062	415	very severe respiratory confirmed covid	GAD-2 total score	0.0631043	0.868307
6	21295865	22199713	318	very severe respiratory confirmed covid	Recent easy annoyance or irritability	-0.088251	0.86839
2	20064518	21084898	467	hospitalized covid	Tense, sore, or aching muscles during worst period of anxiety	0.0551908	0.868443
17	44865833	45883901	287	hospitalized covid	Recent easy annoyance or irritability	-0.0659865	0.868451
13	101573737	103050417	763	very severe respiratory confirmed covid	Anxiety disorders	-0.0461137	0.868463
7	34114533	35354135	459	very severe respiratory confirmed covid	Other anxiety disorders	-0.122949	0.8685
18	58527237	59449422	374	very severe respiratory confirmed covid	Recent inability to stop or control worrying	-0.0525114	0.868548
10	133111171	133818036	303	hospitalized covid	Recent easy annoyance or irritability	-0.0477333	0.868595
2	30575620	31457418	454	covid	Recent easy annoyance or irritability	-0.163832	0.868599
3	73606613	74383137	356	covid	Anxiety disorders	0.124837	0.86863
1	69438910	70992905	493	very severe respiratory confirmed covid	GAD-2 total score	0.0731417	0.868638
7	104109232	105312563	395	covid	Anxiety disorders	0.0536957	0.868661
7	127903739	128779173	244	very severe respiratory confirmed covid	Recent easy annoyance or irritability	0.179783	0.868665
14	46748239	48177483	480	covid	Other anxiety disorders	0.123159	0.86869
2	67979829	68877774	359	covid	Recent easy annoyance or irritability	0.0845779	0.86872
22	27952442	29457601	464	hospitalized covid	GAD-2 total score	0.043502	0.868765
14	76694202	77425453	317	very severe respiratory confirmed covid	Anxiety disorder	-0.0422423	0.868774
2	129486898	130485398	421	covid	Anxiety disorders	-0.0849317	0.86879
7	100849308	101950748	319	hospitalized covid	Recent easy annoyance or irritability	-0.0781518	0.868804
2	789196	1376545	199	hospitalized covid	GAD-2 total score	-0.242917	0.868904
10	112164982	113117615	407	very severe respiratory confirmed covid	Anxiety disorders	-0.0564246	0.868942
3	159478752	160584961	348	covid	Recent inability to stop or control worrying	-0.12417	0.868953
3	186602046	187939199	701	hospitalized covid	Recent inability to stop or control worrying	0.0459117	0.868989
21	16873444	18222037	374	covid	Recent easy annoyance or irritability	-0.122826	0.868993
6	82388205	83571953	398	hospitalized covid	Tense, sore, or aching muscles during worst period of anxiety	-0.0771749	0.869013
5	154599751	155459556	306	very severe respiratory confirmed covid	Anxiety disorders	-0.0782076	0.869014
11	26356981	27018307	329	very severe respiratory confirmed covid	GAD-2 total score	-0.19257	0.869055
4	39820062	40590541	301	covid	Anxiety disorder	0.0552372	0.869058
6	61883561	62693128	173	covid	Anxiety disorder	-0.248968	0.869064
15	91593624	92675405	481	hospitalized covid	GAD-2 total score	-0.0617051	0.869091
10	14820756	15946677	448	very severe respiratory confirmed covid	Recent inability to stop or control worrying	-0.0630854	0.869109
7	137657460	138755107	410	hospitalized covid	Anxiety disorder	0.039559	0.869155
15	85494084	86341598	331	very severe respiratory confirmed covid	Anxiety disorders	-0.179076	0.869155
2	169224446	170155561	444	covid	Recent easy annoyance or irritability	-0.041706	0.869157
18	34153298	36056932	748	hospitalized covid	Anxiety disorders	0.0520417	0.869179
2	147252197	149568875	541	hospitalized covid	Anxiety disorders	0.0420726	0.869204
2	3314203	4016104	345	very severe respiratory confirmed covid	Recent easy annoyance or irritability	-0.153607	0.869264
14	19000059	20876080	229	covid	Other anxiety disorders	0.187677	0.869264
7	110479480	111795299	403	very severe respiratory confirmed covid	GAD-2 total score	0.139051	0.869304
10	95528161	97040172	462	covid	GAD-2 total score	-0.10207	0.869308
5	145319097	147180171	620	covid	Anxiety disorder	0.0362961	0.869366
19	45040933	45893307	236	hospitalized covid	Other anxiety disorders	0.0334334	0.869416
20	43008891	44072210	390	very severe respiratory confirmed covid	Anxiety disorder	0.152998	0.869444
20	5379451	6128358	394	covid	Anxiety disorder	-0.0529666	0.869526
11	45019560	46316005	433	covid	Other anxiety disorders	-0.0614536	0.869539
2	55663337	56394698	253	covid	Recent inability to stop or control worrying	0.150444	0.869567
5	46388849	50164835	126	very severe respiratory confirmed covid	Anxiety disorder	-0.213922	0.869569
1	195161236	196179110	358	very severe respiratory confirmed covid	Other anxiety disorders	0.0715711	0.869574
8	96175631	96900513	425	hospitalized covid	GAD-2 total score	0.0721463	0.86959
9	12664859	13512852	299	covid	Recent easy annoyance or irritability	0.0958104	0.869649
10	61470384	62626465	552	hospitalized covid	Recent easy annoyance or irritability	-0.0664788	0.869674
3	42301658	44141693	667	hospitalized covid	Recent easy annoyance or irritability	0.0389958	0.869677
3	5496183	6421145	499	hospitalized covid	Anxiety disorder	-0.0471926	0.869697
16	1996493	3379996	349	very severe respiratory confirmed covid	Tense, sore, or aching muscles during worst period of anxiety	-0.205037	0.869725
5	53747857	55221398	605	covid	Anxiety disorder	-0.0639608	0.869797
12	110111515	111592381	297	covid	Anxiety disorder	0.434474	0.86982
6	106053916	107309327	618	hospitalized covid	Tense, sore, or aching muscles during worst period of anxiety	-0.0401131	0.869901
8	28344177	29744540	485	very severe respiratory confirmed covid	GAD-2 total score	0.0911284	0.869949
7	146574328	147352171	338	very severe respiratory confirmed covid	Other anxiety disorders	0.0670327	0.869953
11	12470450	13364727	433	hospitalized covid	Anxiety disorder	-0.161522	0.869956
14	61652817	62717985	447	very severe respiratory confirmed covid	Recent easy annoyance or irritability	-0.0700302	0.869968
5	122005292	123191941	461	very severe respiratory confirmed covid	Recent inability to stop or control worrying	1	0.87
7	70144615	71215741	422	hospitalized covid	Recent easy annoyance or irritability	0.0368666	0.870013
9	91643256	92500277	311	hospitalized covid	Tense, sore, or aching muscles during worst period of anxiety	0.060742	0.870037
15	25384328	26392947	479	hospitalized covid	GAD-2 total score	-0.101934	0.870055
5	147180172	148662214	638	very severe respiratory confirmed covid	Anxiety disorder	0.0400092	0.87006
9	110630151	111368107	421	very severe respiratory confirmed covid	Recent inability to stop or control worrying	0.0915726	0.870063
12	25990814	26958056	486	very severe respiratory confirmed covid	Tense, sore, or aching muscles during worst period of anxiety	0.0814541	0.87009
5	149850204	150981934	531	covid	Anxiety disorders	-0.0336239	0.870151
1	163854568	164726579	343	hospitalized covid	Other anxiety disorders	0.0959157	0.870167
11	40362941	41603195	480	covid	Other anxiety disorders	-0.0741759	0.870199
7	49632427	50894508	556	hospitalized covid	Recent inability to stop or control worrying	0.0448632	0.870217
7	137657460	138755107	410	very severe respiratory confirmed covid	Other anxiety disorders	-0.033063	0.870244
6	42103739	43770626	511	hospitalized covid	Recent inability to stop or control worrying	-0.0612543	0.870245
2	46499327	47320114	400	covid	Anxiety disorders	-0.05337	0.870253
3	4109394	4835083	372	very severe respiratory confirmed covid	Recent easy annoyance or irritability	-0.0577566	0.870254
4	133524887	134109978	155	very severe respiratory confirmed covid	Recent easy annoyance or irritability	0.249946	0.870356
19	45040933	45893307	236	covid	Anxiety disorders	0.0361941	0.870361
10	114255955	115588903	597	hospitalized covid	Anxiety disorders	-0.0328506	0.870364
14	74245429	75699501	489	very severe respiratory confirmed covid	Anxiety disorder	0.0491905	0.870377
10	60515	1329232	414	covid	Anxiety disorders	0.0691331	0.870388
5	128067415	128734905	263	covid	Recent easy annoyance or irritability	0.142561	0.87042
4	41360938	42189251	293	covid	Other anxiety disorders	-0.0485823	0.870431
1	241033585	241813534	423	very severe respiratory confirmed covid	Other anxiety disorders	-0.0334052	0.870485
18	68051036	69311742	508	hospitalized covid	GAD-2 total score	-0.229475	0.870521
5	73314062	74245354	476	covid	GAD-2 total score	-0.0928931	0.870526
2	13625451	14692120	326	covid	GAD-2 total score	0.203963	0.870541
11	7191231	7915071	427	covid	Recent inability to stop or control worrying	0.043582	0.870572
2	68877775	70756283	681	hospitalized covid	Recent inability to stop or control worrying	0.0681477	0.870573
18	21622717	22746153	532	hospitalized covid	Anxiety disorder	-0.0388533	0.870575
4	21416381	22835185	527	hospitalized covid	GAD-2 total score	-0.0674873	0.870587
15	57641165	58712954	644	covid	Anxiety disorders	0.0400102	0.870624
11	26356981	27018307	329	very severe respiratory confirmed covid	Anxiety disorder	-0.15035	0.870625
6	78168732	78959762	271	covid	Anxiety disorders	0.0755294	0.87068
7	40261241	41415925	362	hospitalized covid	Anxiety disorder	-0.0576039	0.87072
6	113705004	115062811	443	very severe respiratory confirmed covid	GAD-2 total score	-0.207056	0.870744
2	229764919	230541092	362	very severe respiratory confirmed covid	Anxiety disorders	-0.0870767	0.870747
18	27823156	28792734	421	very severe respiratory confirmed covid	Other anxiety disorders	-0.0837517	0.87077
2	176734751	178149981	570	hospitalized covid	Recent inability to stop or control worrying	-0.0751009	0.87085
2	79019677	79900055	488	hospitalized covid	GAD-2 total score	0.0646128	0.870858
1	36855140	38474036	622	hospitalized covid	GAD-2 total score	-0.0541223	0.870863
17	65582328	66757556	354	covid	GAD-2 total score	-0.067267	0.870901
9	116159541	117054909	447	hospitalized covid	Other anxiety disorders	0.0587077	0.87091
18	10675549	11872226	495	very severe respiratory confirmed covid	Recent easy annoyance or irritability	0.0426528	0.870916
1	232954943	233639473	338	very severe respiratory confirmed covid	Recent easy annoyance or irritability	-0.319388	0.871004
6	163336362	164687462	715	hospitalized covid	Recent inability to stop or control worrying	-0.034301	0.871067
1	205917549	208162951	558	very severe respiratory confirmed covid	Recent easy annoyance or irritability	-0.0486316	0.871073
10	6234719	6897037	411	hospitalized covid	Recent inability to stop or control worrying	0.055118	0.871103
8	6663428	8064600	183	covid	Recent inability to stop or control worrying	0.109507	0.871107
12	60317	1078397	356	covid	Anxiety disorders	-0.0741306	0.871161
17	17326541	18900978	325	covid	Recent inability to stop or control worrying	-0.0755447	0.871178
9	17392383	17990565	310	covid	GAD-2 total score	-0.0786024	0.871219
11	26356981	27018307	329	hospitalized covid	Tense, sore, or aching muscles during worst period of anxiety	-0.103052	0.871223
6	24950380	25684629	423	very severe respiratory confirmed covid	Recent easy annoyance or irritability	-0.0462263	0.87126
2	112644829	113930668	532	covid	Anxiety disorders	0.0860198	0.871277
9	10675475	11270764	227	very severe respiratory confirmed covid	Recent inability to stop or control worrying	-0.08771	0.871299
3	51953969	54074844	666	covid	Anxiety disorder	-0.0396309	0.87131
7	154407488	155280610	463	very severe respiratory confirmed covid	Anxiety disorders	0.0287969	0.871317
18	39410166	40471407	310	very severe respiratory confirmed covid	Anxiety disorder	-0.098007	0.871323
7	68569225	70144614	433	hospitalized covid	Anxiety disorders	0.0616945	0.871392
3	116498571	117241644	327	hospitalized covid	Tense, sore, or aching muscles during worst period of anxiety	-0.0812566	0.871415
2	213194363	214044566	341	hospitalized covid	Recent easy annoyance or irritability	0.224286	0.871473
3	65326752	66702084	445	very severe respiratory confirmed covid	Recent easy annoyance or irritability	0.119575	0.871497
8	124001020	125453322	613	hospitalized covid	Recent easy annoyance or irritability	0.0598944	0.871542
7	104109232	105312563	395	hospitalized covid	Recent easy annoyance or irritability	-0.0529446	0.871574
17	71466954	72383472	437	covid	GAD-2 total score	-0.04632	0.871618
3	19030989	20754842	497	covid	Anxiety disorder	-0.0418122	0.871654
6	19449153	20418020	436	covid	Recent inability to stop or control worrying	0.070654	0.871797
8	91457963	92876620	344	hospitalized covid	Anxiety disorder	0.41765	0.871812
11	117295642	118901213	713	covid	Recent inability to stop or control worrying	0.0604622	0.871833
4	64117432	65563100	318	covid	Recent inability to stop or control worrying	-0.13195	0.871875
19	54042241	54602370	164	very severe respiratory confirmed covid	Anxiety disorder	-0.0622758	0.871885
1	246610291	247531112	330	very severe respiratory confirmed covid	Other anxiety disorders	0.0541549	0.871901
3	172004761	173415591	527	covid	Recent easy annoyance or irritability	0.0508304	0.871945
5	32727915	33971056	503	covid	Anxiety disorders	0.0776437	0.871957
2	230541093	231847386	516	very severe respiratory confirmed covid	Other anxiety disorders	-0.0901975	0.872007
1	19238925	20556202	587	very severe respiratory confirmed covid	Other anxiety disorders	0.0363241	0.872007
5	172285683	173606995	582	covid	Anxiety disorders	0.0227381	0.87201
7	617320	1366972	248	very severe respiratory confirmed covid	Recent easy annoyance or irritability	-0.218572	0.872015
5	149850204	150981934	531	hospitalized covid	Tense, sore, or aching muscles during worst period of anxiety	0.0428515	0.872086
14	89482884	90662836	503	covid	Other anxiety disorders	0.0341044	0.872103
5	179794711	180902886	285	covid	Tense, sore, or aching muscles during worst period of anxiety	0.0608995	0.872194
2	75148104	75942397	395	very severe respiratory confirmed covid	Anxiety disorder	-0.143125	0.872205
17	21432874	25872110	236	hospitalized covid	Tense, sore, or aching muscles during worst period of anxiety	0.501445	0.872247
17	60453121	62112373	357	hospitalized covid	Anxiety disorders	0.268363	0.872254
15	24099947	24531187	132	covid	Tense, sore, or aching muscles during worst period of anxiety	-0.214315	0.872273
19	4741719	5478684	252	hospitalized covid	Recent easy annoyance or irritability	-0.0382217	0.872284
8	31134787	32454962	508	hospitalized covid	Tense, sore, or aching muscles during worst period of anxiety	-0.0700541	0.872364
2	135160198	137061003	225	very severe respiratory confirmed covid	Anxiety disorder	-0.106997	0.872381
20	37253658	38427594	416	covid	Anxiety disorder	0.0905785	0.872393
7	25671576	27351286	578	very severe respiratory confirmed covid	Other anxiety disorders	0.0238662	0.872409
20	22780957	23808562	484	covid	Tense, sore, or aching muscles during worst period of anxiety	0.147716	0.87248
12	113947984	114685670	416	very severe respiratory confirmed covid	GAD-2 total score	-0.0802237	0.872492
17	33614190	34474611	296	very severe respiratory confirmed covid	Anxiety disorder	-0.0489932	0.872508
10	43769843	44893846	464	hospitalized covid	Anxiety disorder	0.0812098	0.872511
6	3964073	4657086	384	hospitalized covid	Anxiety disorder	0.0857392	0.872537
4	125486536	126476842	355	hospitalized covid	Recent easy annoyance or irritability	0.0835164	0.872592
18	10675549	11872226	495	very severe respiratory confirmed covid	Tense, sore, or aching muscles during worst period of anxiety	0.0573271	0.872618
16	83778372	84440154	474	covid	Recent inability to stop or control worrying	0.0459857	0.87268
13	27392006	28587125	589	covid	Tense, sore, or aching muscles during worst period of anxiety	-0.0555758	0.8727
4	106479156	108131206	469	hospitalized covid	Tense, sore, or aching muscles during worst period of anxiety	0.0596301	0.872761
17	20402495	21432873	180	hospitalized covid	Anxiety disorder	-0.110394	0.872845
1	33066847	34371022	459	very severe respiratory confirmed covid	Recent inability to stop or control worrying	-0.0985338	0.872894
4	24764725	25832018	500	very severe respiratory confirmed covid	Recent inability to stop or control worrying	-0.0431793	0.872939
10	134856055	135524372	173	covid	Other anxiety disorders	-0.066144	0.873077
19	54042241	54602370	164	very severe respiratory confirmed covid	Other anxiety disorders	0.0707981	0.873255
1	211082893	212347582	438	hospitalized covid	Recent inability to stop or control worrying	0.0809712	0.873289
20	40272391	41351514	618	hospitalized covid	Anxiety disorder	-0.0580873	0.873341
16	11022543	11916631	371	covid	Recent inability to stop or control worrying	-0.0571109	0.873397
3	26905341	27614908	209	covid	Recent easy annoyance or irritability	0.586258	0.873406
3	28649811	29877022	608	covid	Recent inability to stop or control worrying	-0.0516767	0.873425
20	2668109	3736551	391	covid	Anxiety disorder	-0.0622123	0.873432
20	5379451	6128358	394	very severe respiratory confirmed covid	Anxiety disorder	0.0851821	0.87344
8	141527882	142611889	390	hospitalized covid	Other anxiety disorders	0.0564164	0.873463
12	63055937	63764111	346	covid	Tense, sore, or aching muscles during worst period of anxiety	0.0701353	0.873472
16	54866096	55907389	533	hospitalized covid	Tense, sore, or aching muscles during worst period of anxiety	-0.048835	0.873537
6	42103739	43770626	511	very severe respiratory confirmed covid	GAD-2 total score	-0.0354195	0.873565
7	99465541	100849307	359	hospitalized covid	Recent inability to stop or control worrying	-0.0774075	0.873592
9	97418634	98885862	499	very severe respiratory confirmed covid	Anxiety disorder	-0.0490793	0.873597
12	86933477	88344764	335	hospitalized covid	GAD-2 total score	-0.160148	0.873601
15	90632719	91593623	308	hospitalized covid	Anxiety disorders	0.0664525	0.873615
12	108183189	109031819	356	covid	Recent easy annoyance or irritability	0.109061	0.873687
14	25585042	26395690	308	very severe respiratory confirmed covid	Anxiety disorder	-0.0914282	0.873704
13	110995433	111621244	367	covid	Anxiety disorders	0.042079	0.87372
17	68176220	69245590	482	covid	Anxiety disorder	0.0369179	0.873778
4	163937104	164781847	291	very severe respiratory confirmed covid	Other anxiety disorders	0.157937	0.87378
3	184524269	185709996	372	hospitalized covid	Other anxiety disorders	0.124528	0.87391
10	42984428	43769842	269	covid	Other anxiety disorders	0.111865	0.873925
12	126079936	126871452	409	covid	Recent inability to stop or control worrying	-0.0811471	0.873943
13	46493237	47433528	412	very severe respiratory confirmed covid	Anxiety disorder	0.0646224	0.873958
19	19749167	20485499	174	hospitalized covid	Recent inability to stop or control worrying	0.186161	0.874001
14	59447538	60099482	333	hospitalized covid	Tense, sore, or aching muscles during worst period of anxiety	0.117228	0.874023
2	18656326	20064517	569	very severe respiratory confirmed covid	Anxiety disorder	-0.0427728	0.874025
21	28616540	29449870	333	hospitalized covid	Anxiety disorder	0.0486735	0.874093
2	180336046	181309939	438	very severe respiratory confirmed covid	Anxiety disorders	0.0451379	0.874126
10	124894143	125798319	494	hospitalized covid	Anxiety disorder	0.0538992	0.874207
4	102544804	104384534	589	very severe respiratory confirmed covid	Recent easy annoyance or irritability	0.133869	0.874326
12	56987106	58748139	520	very severe respiratory confirmed covid	Anxiety disorders	-0.141745	0.874361
7	68569225	70144614	433	hospitalized covid	Other anxiety disorders	0.0511293	0.87437
3	120574478	121362442	213	very severe respiratory confirmed covid	Recent inability to stop or control worrying	-0.208014	0.87439
14	37282013	38722114	455	covid	Anxiety disorder	0.0731021	0.874431
4	183603893	184338584	299	very severe respiratory confirmed covid	Other anxiety disorders	-0.0555152	0.874443
15	73375719	74458113	304	very severe respiratory confirmed covid	Anxiety disorders	-0.0478808	0.874459
7	41415926	42494806	420	very severe respiratory confirmed covid	Anxiety disorder	-0.174829	0.874473
3	5496183	6421145	499	covid	Anxiety disorder	-0.0380038	0.874525
2	124730992	125741528	376	covid	Recent easy annoyance or irritability	-0.0496549	0.874534
12	111592382	113947983	521	hospitalized covid	Anxiety disorder	0.1444	0.874601
2	236276288	237194297	291	very severe respiratory confirmed covid	Other anxiety disorders	-0.0651554	0.874625
8	25859278	26679135	449	covid	Recent inability to stop or control worrying	-0.0914992	0.874626
22	32662294	33501725	492	hospitalized covid	Recent easy annoyance or irritability	-0.050398	0.874693
3	35913034	36840136	362	hospitalized covid	Recent easy annoyance or irritability	0.210474	0.874805
8	138564844	139404631	429	hospitalized covid	Anxiety disorders	0.0827675	0.874816
6	61883561	62693128	173	hospitalized covid	Tense, sore, or aching muscles during worst period of anxiety	-0.32276	0.874836
2	178149982	179224870	413	covid	Anxiety disorder	0.0458694	0.874839
12	3871115	4967643	545	covid	Tense, sore, or aching muscles during worst period of anxiety	0.0442389	0.87485
15	42332686	44987755	587	very severe respiratory confirmed covid	Other anxiety disorders	-0.0530249	0.874882
2	79019677	79900055	488	very severe respiratory confirmed covid	Recent easy annoyance or irritability	-0.132897	0.874883
17	36116885	37361178	315	hospitalized covid	Recent inability to stop or control worrying	0.0420306	0.874903
6	18775023	19449152	284	covid	Recent inability to stop or control worrying	0.13402	0.874928
3	82532743	83529394	234	covid	Anxiety disorder	-0.130481	0.874965
16	86058598	86748867	560	hospitalized covid	Tense, sore, or aching muscles during worst period of anxiety	0.0311583	0.875032
10	120592840	121874445	513	very severe respiratory confirmed covid	GAD-2 total score	0.0491592	0.875096
11	125266685	126304240	507	covid	GAD-2 total score	-0.0773928	0.875118
16	35259454	49010761	411	hospitalized covid	Recent easy annoyance or irritability	0.0574397	0.87519
2	206821200	207726594	333	hospitalized covid	Anxiety disorders	-0.0795212	0.875194
22	42867928	43574017	236	hospitalized covid	Tense, sore, or aching muscles during worst period of anxiety	-0.0867678	0.87523
14	88208596	89482883	514	hospitalized covid	Other anxiety disorders	0.071565	0.875245
21	15840034	16873443	467	hospitalized covid	Recent easy annoyance or irritability	-0.071612	0.875262
6	53425493	54452767	457	covid	Recent easy annoyance or irritability	0.0616365	0.875317
18	37679128	38498381	354	covid	Anxiety disorder	-0.054358	0.875388
2	63672119	64696089	282	hospitalized covid	GAD-2 total score	-0.10788	0.875437
12	20866286	21572252	394	hospitalized covid	Recent easy annoyance or irritability	-0.295768	0.87544
17	63548725	64438387	276	very severe respiratory confirmed covid	Recent easy annoyance or irritability	-0.0586902	0.875489
7	53176524	54086987	354	very severe respiratory confirmed covid	Tense, sore, or aching muscles during worst period of anxiety	-0.279058	0.875511
8	102548681	103716053	495	hospitalized covid	Other anxiety disorders	0.0351622	0.875533
9	105846546	107061019	494	covid	Anxiety disorders	-0.0681528	0.875624
11	7915072	9080939	546	covid	Tense, sore, or aching muscles during worst period of anxiety	-0.0485856	0.875657
10	12581572	13208061	372	hospitalized covid	Recent inability to stop or control worrying	0.0712328	0.875657
1	205009624	205917548	422	hospitalized covid	Other anxiety disorders	0.0512021	0.875664
9	2441121	3079045	356	covid	Recent easy annoyance or irritability	0.120686	0.875747
3	51953969	54074844	666	very severe respiratory confirmed covid	GAD-2 total score	-0.0481949	0.875823
6	143083348	144791455	637	hospitalized covid	Tense, sore, or aching muscles during worst period of anxiety	0.0857177	0.875833
22	35368342	36135968	377	covid	Anxiety disorders	-0.0798749	0.875849
17	32356062	33614189	614	covid	Other anxiety disorders	-0.0517705	0.875859
10	107877788	108725997	287	covid	GAD-2 total score	0.0895262	0.875894
20	17359291	18058524	423	very severe respiratory confirmed covid	Tense, sore, or aching muscles during worst period of anxiety	-0.0692537	0.87595
1	247531113	248341594	319	hospitalized covid	GAD-2 total score	-0.10289	0.87598
4	67616363	68742859	368	covid	Recent inability to stop or control worrying	0.0458245	0.875996
2	2680064	3314202	304	very severe respiratory confirmed covid	Other anxiety disorders	0.0605972	0.876004
10	1872961	2637065	469	hospitalized covid	Recent easy annoyance or irritability	-0.101318	0.876076
5	123191942	124109485	390	covid	Other anxiety disorders	-0.0487565	0.876102
11	101881253	102671665	346	covid	Recent easy annoyance or irritability	0.059459	0.876166
18	67195981	68051035	328	hospitalized covid	Anxiety disorder	-0.0455076	0.876166
20	5379451	6128358	394	covid	Recent easy annoyance or irritability	-0.0586291	0.876209
8	70004666	70872088	357	hospitalized covid	GAD-2 total score	-0.110309	0.876245
5	125131721	126054697	385	covid	Tense, sore, or aching muscles during worst period of anxiety	0.113585	0.876245
13	26681710	27392005	327	very severe respiratory confirmed covid	Anxiety disorder	-0.0697333	0.876277
2	9960671	10611654	304	very severe respiratory confirmed covid	Anxiety disorders	-0.0425226	0.876308
20	61470769	62179241	265	hospitalized covid	GAD-2 total score	-0.101993	0.876311
4	25832019	27385580	507	covid	Tense, sore, or aching muscles during worst period of anxiety	-0.0308087	0.876312
1	2215496	2983519	225	covid	Anxiety disorders	-0.0555211	0.876322
3	139831268	141034637	470	covid	Anxiety disorder	0.0368362	0.876335
2	209940231	210842457	277	covid	Recent easy annoyance or irritability	0.0998381	0.876365
5	51203266	52139773	355	very severe respiratory confirmed covid	Recent easy annoyance or irritability	-0.183879	0.876402
11	19780785	20686336	522	hospitalized covid	Recent easy annoyance or irritability	0.0361703	0.876435
10	95528161	97040172	462	very severe respiratory confirmed covid	GAD-2 total score	0.106952	0.876435
10	98005995	99367800	527	hospitalized covid	Recent easy annoyance or irritability	-0.032007	0.876436
5	67096192	68006993	374	covid	GAD-2 total score	-0.167557	0.876481
7	76451929	77663964	337	very severe respiratory confirmed covid	Other anxiety disorders	-0.180671	0.876492
22	29457602	30962255	541	very severe respiratory confirmed covid	GAD-2 total score	-0.0540057	0.876513
1	106089657	106864947	198	very severe respiratory confirmed covid	Tense, sore, or aching muscles during worst period of anxiety	0.105843	0.876586
4	39820062	40590541	301	very severe respiratory confirmed covid	GAD-2 total score	-0.11326	0.876599
12	61737954	63055936	472	hospitalized covid	Tense, sore, or aching muscles during worst period of anxiety	0.05675	0.876745
6	127545460	128763380	278	covid	Tense, sore, or aching muscles during worst period of anxiety	0.0917585	0.876761
12	41198230	42117736	407	very severe respiratory confirmed covid	Anxiety disorder	0.310067	0.876822
2	156130948	157556096	419	hospitalized covid	Anxiety disorder	0.0752753	0.87686
15	74458114	76401952	412	covid	Tense, sore, or aching muscles during worst period of anxiety	-0.0911796	0.8769
5	14910296	16592319	541	covid	Recent easy annoyance or irritability	-0.0760458	0.876904
22	19635655	20969184	423	hospitalized covid	GAD-2 total score	0.0386655	0.876947
20	5379451	6128358	394	hospitalized covid	Recent inability to stop or control worrying	-0.0463588	0.876955
13	28587126	30068525	632	very severe respiratory confirmed covid	Recent easy annoyance or irritability	0.0524895	0.87702
14	103617473	104439106	263	hospitalized covid	Recent easy annoyance or irritability	0.0729236	0.877075
7	41415926	42494806	420	very severe respiratory confirmed covid	Anxiety disorders	-0.148197	0.877117
21	40480832	41344742	464	covid	Anxiety disorder	-0.162058	0.877118
6	164687463	165835953	498	covid	Tense, sore, or aching muscles during worst period of anxiety	-0.0445401	0.877132
3	55616626	56954878	501	very severe respiratory confirmed covid	Recent inability to stop or control worrying	-0.135502	0.877143
4	99532481	100333334	311	hospitalized covid	Anxiety disorder	-0.104607	0.877159
2	107412296	108417773	304	covid	Anxiety disorders	-0.162659	0.877203
14	61652817	62717985	447	covid	Recent inability to stop or control worrying	0.0899248	0.877234
2	161432090	163607635	533	covid	Anxiety disorder	-0.0688798	0.877289
1	2983520	3582047	220	very severe respiratory confirmed covid	Tense, sore, or aching muscles during worst period of anxiety	-0.292485	0.877301
2	18656326	20064517	569	covid	Anxiety disorders	0.0470124	0.877359
4	163937104	164781847	291	hospitalized covid	Recent inability to stop or control worrying	-0.0556232	0.877359
9	137593528	138202112	377	hospitalized covid	Tense, sore, or aching muscles during worst period of anxiety	0.11743	0.877379
1	245970506	246610290	232	very severe respiratory confirmed covid	Tense, sore, or aching muscles during worst period of anxiety	-0.11367	0.877398
10	104206838	106142283	629	very severe respiratory confirmed covid	Other anxiety disorders	0.0530116	0.877504
17	34474612	36116884	445	hospitalized covid	Other anxiety disorders	-0.0257163	0.877547
15	87158588	88035757	411	hospitalized covid	Anxiety disorders	0.146451	0.877548
2	141802665	142494980	336	covid	Recent easy annoyance or irritability	-0.235415	0.877593
9	137593528	138202112	377	very severe respiratory confirmed covid	Anxiety disorders	0.0461662	0.877616
14	100786190	102004377	491	hospitalized covid	Recent inability to stop or control worrying	-0.0397674	0.877636
8	131545726	132534636	458	covid	Anxiety disorder	0.0368163	0.877656
7	109095559	110479479	427	hospitalized covid	Recent inability to stop or control worrying	-0.125084	0.877678
3	4109394	4835083	372	hospitalized covid	Anxiety disorders	0.055267	0.877719
19	10028841	11681978	508	very severe respiratory confirmed covid	Recent easy annoyance or irritability	-0.0194621	0.877742
4	178314528	179233905	286	hospitalized covid	Other anxiety disorders	0.0822649	0.877742
6	168707339	169667886	536	hospitalized covid	Anxiety disorder	0.0481977	0.877757
13	46493237	47433528	412	hospitalized covid	Other anxiety disorders	0.0541482	0.87776
9	115390113	116159540	371	very severe respiratory confirmed covid	Recent easy annoyance or irritability	-0.108014	0.877764
8	32454963	33982537	356	very severe respiratory confirmed covid	Other anxiety disorders	0.139453	0.877806
4	13127577	14395886	535	hospitalized covid	GAD-2 total score	-0.0503366	0.877822
9	36749274	37687112	406	hospitalized covid	Recent easy annoyance or irritability	0.0570131	0.877823
22	23950733	25282436	453	hospitalized covid	Tense, sore, or aching muscles during worst period of anxiety	-0.0841577	0.877877
17	15308723	16405207	264	hospitalized covid	Recent inability to stop or control worrying	0.0517462	0.877913
10	21477693	23365685	445	covid	Recent easy annoyance or irritability	0.0764845	0.877923
1	188625773	189904637	310	very severe respiratory confirmed covid	Anxiety disorder	0.139086	0.878029
21	43081435	43812791	514	covid	Anxiety disorders	0.0287213	0.878067
7	70144615	71215741	422	very severe respiratory confirmed covid	Anxiety disorders	-0.0741023	0.878069
4	18753264	20086838	391	hospitalized covid	GAD-2 total score	-0.0447352	0.878128
1	4281477	4773403	342	covid	Recent easy annoyance or irritability	-0.0423611	0.878209
1	33066847	34371022	459	very severe respiratory confirmed covid	Other anxiety disorders	-0.0502607	0.878213
13	74437636	75882384	666	very severe respiratory confirmed covid	Anxiety disorders	0.0472885	0.878217
6	147015883	148184844	435	hospitalized covid	Tense, sore, or aching muscles during worst period of anxiety	0.07386	0.878231
15	85494084	86341598	331	hospitalized covid	Recent easy annoyance or irritability	-0.183788	0.878243
11	77719871	78912252	460	very severe respiratory confirmed covid	Recent easy annoyance or irritability	-0.0542617	0.878249
13	42950158	43931931	492	very severe respiratory confirmed covid	Anxiety disorders	0.0632486	0.878249
13	63206536	63973941	180	covid	Other anxiety disorders	-0.0690714	0.878259
9	135135888	136042490	371	covid	Other anxiety disorders	-0.0317	0.878259
16	62607091	64207176	530	covid	Other anxiety disorders	0.0373824	0.878271
2	10181	789195	326	covid	Anxiety disorders	0.0900582	0.878296
6	47313444	48393981	363	hospitalized covid	Other anxiety disorders	0.17247	0.878365
3	84698481	85807679	302	covid	Anxiety disorders	-0.131797	0.878369
1	232177705	232954942	397	covid	Anxiety disorder	-0.0558462	0.87838
2	73544291	75148103	441	covid	Other anxiety disorders	-0.115082	0.878403
12	118256125	119301061	385	very severe respiratory confirmed covid	Other anxiety disorders	0.0842084	0.878441
16	75525960	76635467	376	hospitalized covid	Other anxiety disorders	0.0403355	0.878448
12	10176714	10946140	291	very severe respiratory confirmed covid	Anxiety disorder	-0.0594371	0.878461
13	51554237	53336571	602	very severe respiratory confirmed covid	Anxiety disorder	0.0483507	0.878483
8	126766828	128073654	527	covid	Recent easy annoyance or irritability	-0.0789061	0.878537
21	23266942	24055941	265	hospitalized covid	Anxiety disorder	0.405217	0.878684
3	17182495	19030988	492	hospitalized covid	Tense, sore, or aching muscles during worst period of anxiety	-0.0855275	0.878686
3	4109394	4835083	372	very severe respiratory confirmed covid	Anxiety disorder	-0.0403797	0.878741
7	144324465	145415775	358	covid	Anxiety disorders	-0.0836677	0.878755
16	86748868	87669168	375	covid	Recent inability to stop or control worrying	-0.0340028	0.878783
1	234365797	235097113	382	very severe respiratory confirmed covid	Recent inability to stop or control worrying	0.0571285	0.878794
18	7862480	8788524	503	hospitalized covid	Anxiety disorders	-0.0472856	0.878798
5	75959516	77290255	590	hospitalized covid	Tense, sore, or aching muscles during worst period of anxiety	-0.0440597	0.878899
10	10081280	10969481	426	hospitalized covid	Recent inability to stop or control worrying	0.0387487	0.878927
3	1440049	2140011	431	hospitalized covid	Anxiety disorder	-0.0532064	0.878935
1	33066847	34371022	459	hospitalized covid	Recent easy annoyance or irritability	-0.0884666	0.879001
17	74908267	75619256	332	very severe respiratory confirmed covid	Recent inability to stop or control worrying	0.0364953	0.879009
5	113998533	115117631	372	very severe respiratory confirmed covid	Other anxiety disorders	-0.103599	0.87901
3	47588462	50387742	625	hospitalized covid	Recent inability to stop or control worrying	-0.127323	0.879023
8	103716054	104467845	353	covid	GAD-2 total score	-0.22439	0.879025
2	143259781	144503688	381	covid	Recent easy annoyance or irritability	0.11387	0.879039
1	83461216	84728347	438	very severe respiratory confirmed covid	Tense, sore, or aching muscles during worst period of anxiety	0.26895	0.879039
16	9104470	9754796	317	covid	Anxiety disorder	0.0650232	0.879045
7	106399740	107658603	436	very severe respiratory confirmed covid	Anxiety disorders	0.0316599	0.879109
20	10279604	11257012	503	covid	Recent inability to stop or control worrying	-0.0657374	0.879125
5	151892618	152878627	276	very severe respiratory confirmed covid	Other anxiety disorders	-0.233632	0.879159
20	18959420	19957928	565	very severe respiratory confirmed covid	Other anxiety disorders	-0.0390222	0.879181
8	103716054	104467845	353	very severe respiratory confirmed covid	Anxiety disorder	-0.0636139	0.879189
4	88502718	89244554	322	hospitalized covid	Anxiety disorders	-0.0787567	0.879239
7	34114533	35354135	459	very severe respiratory confirmed covid	Anxiety disorders	-0.10266	0.879269
10	71050505	71672997	423	covid	Other anxiety disorders	-0.0450663	0.87928
3	20754843	21790867	477	very severe respiratory confirmed covid	Recent easy annoyance or irritability	-0.0466626	0.879323
4	37880861	38984838	523	covid	Anxiety disorders	-0.0264295	0.879406
15	25384328	26392947	479	covid	Anxiety disorders	0.051946	0.879425
2	221445192	222327713	353	hospitalized covid	GAD-2 total score	-0.0621247	0.879437
5	56896891	57895012	443	very severe respiratory confirmed covid	Anxiety disorders	-0.109798	0.879481
7	19131027	20122179	416	very severe respiratory confirmed covid	Other anxiety disorders	0.0736431	0.879487
6	61883561	62693128	173	covid	Tense, sore, or aching muscles during worst period of anxiety	-0.247676	0.879495
20	40272391	41351514	618	very severe respiratory confirmed covid	Recent easy annoyance or irritability	-0.0467699	0.879586
8	23788495	24863243	367	hospitalized covid	Recent inability to stop or control worrying	-0.120938	0.879655
16	26154123	27443061	609	covid	Recent easy annoyance or irritability	0.0416244	0.879707
15	46884072	47693316	269	very severe respiratory confirmed covid	Other anxiety disorders	0.0521825	0.879772
4	163245542	163937103	215	hospitalized covid	GAD-2 total score	-0.11772	0.879849
14	71140427	72665319	571	hospitalized covid	GAD-2 total score	-0.0555403	0.879898
7	130418705	131856481	584	hospitalized covid	Recent inability to stop or control worrying	0.0341014	0.87991
6	19449153	20418020	436	very severe respiratory confirmed covid	Recent easy annoyance or irritability	-0.0409177	0.87995
17	14508611	15308722	468	covid	GAD-2 total score	0.100079	0.88008
20	46486133	47203836	363	covid	Recent easy annoyance or irritability	0.36664	0.880155
14	77425454	78374053	470	hospitalized covid	Anxiety disorders	-0.0363029	0.880163
6	159604053	160583918	438	hospitalized covid	Anxiety disorders	-0.0805752	0.880274
11	87676871	88359287	315	very severe respiratory confirmed covid	Other anxiety disorders	-0.0441769	0.880298
9	136042491	136770926	363	covid	Anxiety disorder	-0.0498687	0.880301
7	145415776	146574327	330	very severe respiratory confirmed covid	GAD-2 total score	-0.0737237	0.880327
13	108521979	109156765	301	hospitalized covid	Other anxiety disorders	-0.0582684	0.880333
13	88029524	88968400	240	hospitalized covid	Recent inability to stop or control worrying	0.0872393	0.880385
11	34672698	35500367	477	covid	Anxiety disorder	0.0559648	0.88039
17	37361179	38880481	395	hospitalized covid	Recent easy annoyance or irritability	-0.240024	0.880454
15	49260007	50195876	254	covid	GAD-2 total score	-0.167961	0.880456
4	106479156	108131206	469	hospitalized covid	Anxiety disorder	0.0315424	0.880494
16	74889128	75525959	199	covid	Recent inability to stop or control worrying	0.0847927	0.880511
18	52512524	53762996	443	covid	Anxiety disorder	-0.0706644	0.880717
19	13968320	14891100	241	hospitalized covid	Recent inability to stop or control worrying	0.0467019	0.88072
2	48171059	49114132	295	covid	Recent easy annoyance or irritability	0.0758604	0.880762
3	68319771	69784969	588	hospitalized covid	Recent inability to stop or control worrying	-0.0461017	0.880778
5	173606996	174662885	567	hospitalized covid	GAD-2 total score	-0.0405934	0.88078
7	6716906	7167610	72	very severe respiratory confirmed covid	Other anxiety disorders	0.144313	0.880824
1	183920617	184953089	410	hospitalized covid	Tense, sore, or aching muscles during worst period of anxiety	-0.0710157	0.880837
7	66914876	67474722	233	very severe respiratory confirmed covid	Anxiety disorder	-0.165626	0.880854
13	51554237	53336571	602	very severe respiratory confirmed covid	Tense, sore, or aching muscles during worst period of anxiety	-0.0391707	0.881008
12	51769420	53039987	661	covid	Anxiety disorder	-0.0367917	0.881038
22	36135969	37364004	510	very severe respiratory confirmed covid	Recent easy annoyance or irritability	-0.0506932	0.88104
3	47588462	50387742	625	covid	Recent inability to stop or control worrying	-0.248804	0.881047
9	135135888	136042490	371	very severe respiratory confirmed covid	Other anxiety disorders	-0.0395811	0.881058
13	23729050	24818333	704	very severe respiratory confirmed covid	GAD-2 total score	-0.0799898	0.881132
8	28344177	29744540	485	covid	GAD-2 total score	-0.0709034	0.881191
8	105370131	106500950	420	covid	Recent easy annoyance or irritability	0.120041	0.881301
2	126754028	127895644	394	covid	Anxiety disorders	-0.105762	0.881315
9	3079046	4025355	418	hospitalized covid	Tense, sore, or aching muscles during worst period of anxiety	-0.108602	0.881336
12	20866286	21572252	394	hospitalized covid	GAD-2 total score	-0.179952	0.881351
1	208162952	209711169	706	covid	GAD-2 total score	-0.0426668	0.881407
11	18740268	19780784	498	hospitalized covid	Anxiety disorders	0.0578581	0.881428
3	20754843	21790867	477	covid	Anxiety disorder	0.0419597	0.881479
4	131098951	131873453	279	hospitalized covid	Anxiety disorders	0.080443	0.8815
6	11790672	13352326	744	very severe respiratory confirmed covid	GAD-2 total score	-0.027053	0.881616
2	73544291	75148103	441	covid	Anxiety disorder	-0.0706966	0.881634
6	2746532	3964072	588	hospitalized covid	Anxiety disorders	0.0290304	0.881658
2	38887394	40087418	318	covid	Anxiety disorder	0.143122	0.881667
20	40272391	41351514	618	hospitalized covid	Other anxiety disorders	-0.0631721	0.88167
2	76649031	77372830	290	covid	Recent inability to stop or control worrying	-0.0666295	0.881682
19	24567342	28555845	144	very severe respiratory confirmed covid	Recent easy annoyance or irritability	0.101044	0.881683
9	37687113	38822977	501	hospitalized covid	Other anxiety disorders	-0.0263492	0.881707
11	64594823	66782661	577	very severe respiratory confirmed covid	Tense, sore, or aching muscles during worst period of anxiety	0.104416	0.881754
9	101596751	103165725	447	covid	Tense, sore, or aching muscles during worst period of anxiety	-0.0762893	0.881754
3	196383153	197147990	300	covid	Recent inability to stop or control worrying	-0.0912472	0.881816
12	61737954	63055936	472	covid	Tense, sore, or aching muscles during worst period of anxiety	0.0874655	0.881876
3	60197	795746	297	very severe respiratory confirmed covid	Recent easy annoyance or irritability	0.0453595	0.881963
8	21650454	22895018	534	covid	Anxiety disorder	0.0290568	0.882031
4	17290237	18753263	470	hospitalized covid	Other anxiety disorders	-0.682926	0.882136
3	31269698	32378805	455	very severe respiratory confirmed covid	Other anxiety disorders	-0.032486	0.882148
13	42037055	42950157	399	covid	GAD-2 total score	-0.0608106	0.882164
10	127997709	129134738	540	very severe respiratory confirmed covid	Recent easy annoyance or irritability	-0.0406671	0.882215
13	54684857	55576912	282	covid	Anxiety disorders	0.259587	0.88222
10	1329233	1872960	342	very severe respiratory confirmed covid	Recent easy annoyance or irritability	-0.0490991	0.882324
7	4938443	6020653	268	very severe respiratory confirmed covid	Tense, sore, or aching muscles during worst period of anxiety	-0.0664577	0.882351
7	70144615	71215741	422	very severe respiratory confirmed covid	GAD-2 total score	-0.131706	0.882373
13	110995433	111621244	367	covid	Anxiety disorder	0.039381	0.882439
12	58748140	60000363	475	very severe respiratory confirmed covid	Tense, sore, or aching muscles during worst period of anxiety	0.0415009	0.882462
3	6421146	7529554	536	hospitalized covid	Other anxiety disorders	0.0560777	0.882481
4	121393009	121981243	250	hospitalized covid	Other anxiety disorders	0.124831	0.882485
13	75882385	76671493	397	hospitalized covid	Recent inability to stop or control worrying	-0.0678779	0.882504
8	78633660	79756169	304	hospitalized covid	Anxiety disorders	0.102416	0.882516
5	55968967	56896890	334	very severe respiratory confirmed covid	Other anxiety disorders	-0.0466297	0.882654
7	85356716	86446538	299	hospitalized covid	Anxiety disorder	0.059866	0.882685
15	93707011	94565521	440	hospitalized covid	Tense, sore, or aching muscles during worst period of anxiety	-0.0395191	0.882695
12	58748140	60000363	475	covid	Tense, sore, or aching muscles during worst period of anxiety	-0.0748939	0.882755
11	133521643	134351064	376	hospitalized covid	Other anxiety disorders	0.0334041	0.882756
6	166853326	167714865	503	very severe respiratory confirmed covid	GAD-2 total score	0.0447851	0.882823
9	136042491	136770926	363	hospitalized covid	Recent easy annoyance or irritability	0.037998	0.882875
11	32830423	33905327	363	hospitalized covid	Anxiety disorders	0.0417385	0.882898
8	32454963	33982537	356	covid	Tense, sore, or aching muscles during worst period of anxiety	0.085739	0.882915
12	64403858	66114643	479	covid	Recent easy annoyance or irritability	0.0488318	0.883017
4	2468936	3549229	364	very severe respiratory confirmed covid	Anxiety disorders	0.0554478	0.883062
19	20485500	21155862	104	very severe respiratory confirmed covid	Anxiety disorder	0.102472	0.883071
11	89209739	90199932	183	very severe respiratory confirmed covid	GAD-2 total score	0.172625	0.883092
9	11270765	12044915	235	very severe respiratory confirmed covid	Recent easy annoyance or irritability	0.220494	0.883163
11	42858198	43949377	458	covid	Other anxiety disorders	0.0818591	0.883173
3	61277588	62609818	577	hospitalized covid	Recent easy annoyance or irritability	-0.0486044	0.883181
8	79756170	81340231	533	hospitalized covid	Recent easy annoyance or irritability	-0.0462528	0.883217
7	617320	1366972	248	covid	Anxiety disorder	-0.18475	0.883243
14	36422078	37282012	401	very severe respiratory confirmed covid	Recent easy annoyance or irritability	0.0550537	0.883263
12	96828315	97814021	464	hospitalized covid	Recent easy annoyance or irritability	0.0635915	0.883268
18	28792735	30401128	658	hospitalized covid	Anxiety disorder	0.0552285	0.883304
1	84728348	86017267	627	hospitalized covid	Tense, sore, or aching muscles during worst period of anxiety	-0.0373829	0.883312
7	1366973	2473749	317	hospitalized covid	Anxiety disorders	-0.118272	0.88334
7	67474723	68569224	431	covid	Other anxiety disorders	-0.104651	0.883348
6	134313644	135544083	465	hospitalized covid	Other anxiety disorders	-0.0581038	0.883349
19	21155863	21822653	144	hospitalized covid	Other anxiety disorders	-0.381019	0.883351
13	43931932	45476446	587	very severe respiratory confirmed covid	Recent easy annoyance or irritability	0.0278239	0.883353
4	155044410	156520288	511	covid	Recent inability to stop or control worrying	-0.0502412	0.88336
2	169224446	170155561	444	covid	Anxiety disorder	-0.036799	0.883397
3	137372142	138693846	362	hospitalized covid	Recent easy annoyance or irritability	-0.129629	0.88348
20	56951774	57924037	446	very severe respiratory confirmed covid	Tense, sore, or aching muscles during worst period of anxiety	-0.0372686	0.883503
10	71050505	71672997	423	hospitalized covid	Recent easy annoyance or irritability	0.0407396	0.883521
18	25305261	26861067	536	hospitalized covid	Anxiety disorders	0.105179	0.883546
7	133807217	134943221	466	covid	Anxiety disorders	-0.0727387	0.883548
6	50940768	51826423	365	covid	Other anxiety disorders	0.08502	0.883577
2	17241116	18656325	533	covid	Anxiety disorder	-0.0289562	0.883607
12	21572253	22928055	436	very severe respiratory confirmed covid	Anxiety disorders	-0.178463	0.883637
1	89753965	90941549	391	very severe respiratory confirmed covid	Tense, sore, or aching muscles during worst period of anxiety	-0.113027	0.883673
10	3880323	4813182	465	covid	Tense, sore, or aching muscles during worst period of anxiety	0.0782218	0.883771
10	5396243	6234718	480	very severe respiratory confirmed covid	Recent easy annoyance or irritability	-0.0479121	0.883938
14	37282013	38722114	455	hospitalized covid	Other anxiety disorders	-0.0543815	0.883991
16	61092845	62607090	384	very severe respiratory confirmed covid	Recent easy annoyance or irritability	-0.0602799	0.884155
7	142098980	144324464	522	covid	Tense, sore, or aching muscles during worst period of anxiety	-0.0410013	0.884198
4	81206183	82655623	434	very severe respiratory confirmed covid	Anxiety disorders	0.0694214	0.884286
9	8262304	9170120	544	very severe respiratory confirmed covid	Anxiety disorders	0.027492	0.8843
9	119890465	121008529	528	covid	Recent easy annoyance or irritability	0.0696414	0.884385
6	139716714	141449453	445	covid	Recent easy annoyance or irritability	0.0493605	0.884392
1	243048004	244723196	504	covid	Tense, sore, or aching muscles during worst period of anxiety	0.0502458	0.884421
3	60571140	61277587	362	hospitalized covid	Tense, sore, or aching muscles during worst period of anxiety	-0.139117	0.884431
11	88359288	89209738	247	very severe respiratory confirmed covid	Other anxiety disorders	0.330054	0.884469
7	73128831	75243899	276	covid	Recent easy annoyance or irritability	0.0853938	0.884497
6	30715007	31106493	47	covid	GAD-2 total score	0.0463146	0.884537
17	75619257	76596287	406	covid	GAD-2 total score	-0.0556941	0.884545
6	37570052	38688720	384	covid	Tense, sore, or aching muscles during worst period of anxiety	-0.0753455	0.88456
16	24014706	25235251	457	very severe respiratory confirmed covid	Anxiety disorders	-0.0638213	0.884564
2	156130948	157556096	419	hospitalized covid	Anxiety disorders	0.0614252	0.884569
10	71050505	71672997	423	covid	Anxiety disorders	-0.0441122	0.884584
18	32458908	34153297	582	very severe respiratory confirmed covid	Anxiety disorders	-0.0320534	0.884602
1	166458032	167163954	395	very severe respiratory confirmed covid	Recent easy annoyance or irritability	0.0509174	0.88461
15	57641165	58712954	644	very severe respiratory confirmed covid	Anxiety disorder	0.0373617	0.884617
5	93814605	95117259	448	hospitalized covid	Anxiety disorder	0.0588482	0.884643
3	51953969	54074844	666	covid	Other anxiety disorders	0.0308107	0.884745
12	124843769	126079935	539	very severe respiratory confirmed covid	Other anxiety disorders	-0.0295065	0.884796
15	94565522	95662425	596	covid	Other anxiety disorders	0.0198738	0.884864
13	89764427	90518147	217	hospitalized covid	Recent inability to stop or control worrying	0.772504	0.884885
9	34704545	36749273	651	hospitalized covid	Anxiety disorders	-0.0326993	0.884959
3	62609819	63670803	605	covid	Anxiety disorder	0.0361235	0.884998
3	9970732	11226367	662	covid	GAD-2 total score	-0.0291737	0.884999
8	32454963	33982537	356	covid	GAD-2 total score	-0.104332	0.885021
10	104206838	106142283	629	very severe respiratory confirmed covid	Anxiety disorder	-0.0488539	0.885077
10	129134739	129831969	444	hospitalized covid	Recent easy annoyance or irritability	0.0524252	0.885164
11	45019560	46316005	433	hospitalized covid	Anxiety disorder	-0.0689743	0.88518
14	77425454	78374053	470	covid	Anxiety disorder	-0.0290101	0.885185
4	96183802	97540787	477	very severe respiratory confirmed covid	Anxiety disorder	0.0784727	0.885188
12	8760629	10176713	101	very severe respiratory confirmed covid	Anxiety disorder	0.889924	0.885263
22	49559208	50347996	443	hospitalized covid	Other anxiety disorders	0.0433419	0.885355
6	101793543	102637706	262	hospitalized covid	Recent inability to stop or control worrying	0.0501387	0.885377
3	111693783	112408513	310	very severe respiratory confirmed covid	Other anxiety disorders	-0.225688	0.885379
6	102637707	103612625	273	very severe respiratory confirmed covid	GAD-2 total score	-0.443568	0.885421
16	65882821	66738843	407	covid	Anxiety disorder	0.118848	0.885426
8	124001020	125453322	613	very severe respiratory confirmed covid	GAD-2 total score	0.0429753	0.885428
16	84440155	85146805	463	hospitalized covid	Other anxiety disorders	0.0286723	0.885444
8	72917490	73838027	407	very severe respiratory confirmed covid	Recent inability to stop or control worrying	-0.098092	0.885445
8	38803981	40179577	393	covid	Other anxiety disorders	-0.059804	0.885446
17	16405208	17326540	267	very severe respiratory confirmed covid	Tense, sore, or aching muscles during worst period of anxiety	0.103024	0.885447
4	13127577	14395886	535	hospitalized covid	Recent easy annoyance or irritability	0.0405266	0.885449
20	47203837	48212975	414	covid	Anxiety disorder	0.719024	0.885465
8	139404632	140355988	497	very severe respiratory confirmed covid	Other anxiety disorders	0.0431789	0.885498
11	1061400	1857845	242	covid	Other anxiety disorders	-0.0899034	0.885499
2	178149982	179224870	413	covid	Other anxiety disorders	0.0445668	0.885522
21	20407308	21632916	458	covid	Recent easy annoyance or irritability	0.0624802	0.885544
8	29744541	31134786	402	covid	Anxiety disorder	-0.038106	0.885549
1	112489249	113418037	335	very severe respiratory confirmed covid	Recent inability to stop or control worrying	-0.17235	0.885552
7	100849308	101950748	319	covid	Recent easy annoyance or irritability	-0.0634797	0.885558
15	85494084	86341598	331	very severe respiratory confirmed covid	Recent easy annoyance or irritability	0.0790707	0.885614
13	42037055	42950157	399	very severe respiratory confirmed covid	Tense, sore, or aching muscles during worst period of anxiety	-0.0866586	0.885626
3	62609819	63670803	605	covid	Other anxiety disorders	0.032984	0.885696
4	78967716	79880101	375	hospitalized covid	Recent easy annoyance or irritability	0.0768433	0.885698
12	82576130	83551125	300	covid	Tense, sore, or aching muscles during worst period of anxiety	-0.100734	0.885701
6	156762741	158220143	502	very severe respiratory confirmed covid	Anxiety disorders	-0.0567221	0.885702
12	130629841	131404042	447	covid	Tense, sore, or aching muscles during worst period of anxiety	-0.0429236	0.885722
10	5396243	6234718	480	hospitalized covid	Recent inability to stop or control worrying	-0.152125	0.885764
12	81843891	82576129	255	very severe respiratory confirmed covid	Anxiety disorder	-0.169485	0.885799
8	49044814	50288660	284	covid	Anxiety disorder	0.0732239	0.885842
7	100849308	101950748	319	very severe respiratory confirmed covid	Anxiety disorders	-0.0379989	0.885842
2	107412296	108417773	304	hospitalized covid	Anxiety disorders	0.111932	0.885889
13	42037055	42950157	399	hospitalized covid	Recent easy annoyance or irritability	-0.0768803	0.885936
8	15999329	16988030	324	covid	Anxiety disorder	0.0796656	0.88595
15	82191078	84209760	476	covid	Anxiety disorder	-0.0570417	0.885962
8	75011700	76295483	466	very severe respiratory confirmed covid	GAD-2 total score	0.0932001	0.885966
5	128067415	128734905	263	hospitalized covid	Anxiety disorder	-0.203823	0.885999
5	135344944	136949853	618	hospitalized covid	Anxiety disorders	0.099193	0.886007
1	38474037	40200950	573	very severe respiratory confirmed covid	Recent easy annoyance or irritability	-0.0459631	0.886047
2	4766970	5568653	311	hospitalized covid	Tense, sore, or aching muscles during worst period of anxiety	0.114864	0.886048
13	20491182	21540733	386	covid	Recent inability to stop or control worrying	-0.0707883	0.886075
11	109891838	111117780	504	hospitalized covid	Recent inability to stop or control worrying	0.0760897	0.886136
4	189153280	189899573	322	very severe respiratory confirmed covid	Anxiety disorder	-0.0851119	0.886151
15	42332686	44987755	587	hospitalized covid	Anxiety disorder	-0.0565175	0.886171
13	42950158	43931931	492	very severe respiratory confirmed covid	Other anxiety disorders	-0.0502081	0.886207
14	38722115	40343754	531	hospitalized covid	Anxiety disorders	0.244947	0.886208
9	136770927	137593527	340	very severe respiratory confirmed covid	Other anxiety disorders	0.0416137	0.886333
4	35993839	36671801	294	covid	Recent easy annoyance or irritability	-0.0730491	0.886348
13	42037055	42950157	399	very severe respiratory confirmed covid	Recent easy annoyance or irritability	-0.0721665	0.886353
7	25671576	27351286	578	hospitalized covid	Recent easy annoyance or irritability	0.0447094	0.886395
12	18470024	19532765	303	very severe respiratory confirmed covid	Anxiety disorder	0.047973	0.886415
2	1875061	2680063	372	very severe respiratory confirmed covid	Recent easy annoyance or irritability	0.048424	0.886437
12	83551126	84356775	241	covid	Anxiety disorders	0.0992107	0.886461
2	127895645	129486897	536	hospitalized covid	Tense, sore, or aching muscles during worst period of anxiety	-0.0456525	0.886467
5	2960069	3677595	480	covid	Other anxiety disorders	-0.0357868	0.886491
4	184338585	185483262	487	hospitalized covid	Recent easy annoyance or irritability	0.030509	0.886492
14	29029225	30831154	510	hospitalized covid	Anxiety disorders	-0.0401245	0.886506
1	234365797	235097113	382	hospitalized covid	Recent easy annoyance or irritability	-0.0813834	0.886513
12	58748140	60000363	475	covid	Recent easy annoyance or irritability	0.152407	0.886552
4	141087048	142807914	574	covid	Anxiety disorder	0.0414274	0.88674
4	71468301	73258294	387	covid	Anxiety disorder	-0.0523509	0.886817
9	73915495	74950318	370	hospitalized covid	GAD-2 total score	0.048237	0.886861
2	10611655	11230349	316	covid	Recent easy annoyance or irritability	-0.0459443	0.886882
8	27406512	28344176	444	very severe respiratory confirmed covid	Tense, sore, or aching muscles during worst period of anxiety	0.0321928	0.886885
6	137553213	138825721	549	very severe respiratory confirmed covid	Tense, sore, or aching muscles during worst period of anxiety	0.0442676	0.886949
10	10081280	10969481	426	covid	Recent inability to stop or control worrying	-0.0417846	0.886951
7	73128831	75243899	276	covid	Anxiety disorders	0.0564183	0.886965
1	55727135	56799636	530	hospitalized covid	Recent easy annoyance or irritability	-0.0578107	0.886973
5	60930754	62180368	473	covid	Tense, sore, or aching muscles during worst period of anxiety	0.0781318	0.887046
1	62778734	64344226	624	covid	Tense, sore, or aching muscles during worst period of anxiety	0.219409	0.887066
1	197935822	199263389	368	very severe respiratory confirmed covid	Anxiety disorders	0.0663665	0.887139
1	154685546	156813845	605	hospitalized covid	Recent inability to stop or control worrying	0.0941943	0.887152
10	127997709	129134738	540	covid	GAD-2 total score	0.0370614	0.887162
5	148662215	149850203	583	very severe respiratory confirmed covid	Recent easy annoyance or irritability	-0.0372988	0.887165
2	125741529	126754027	255	hospitalized covid	Recent easy annoyance or irritability	-0.0720531	0.88717
20	21682378	22780956	331	very severe respiratory confirmed covid	Tense, sore, or aching muscles during worst period of anxiety	-0.0911963	0.887176
11	117295642	118901213	713	hospitalized covid	Tense, sore, or aching muscles during worst period of anxiety	-0.0273838	0.88721
5	26938179	28315653	310	very severe respiratory confirmed covid	Recent easy annoyance or irritability	-0.0683846	0.887261
12	1942427	3069506	479	hospitalized covid	Tense, sore, or aching muscles during worst period of anxiety	0.0447255	0.887261
4	71468301	73258294	387	hospitalized covid	Tense, sore, or aching muscles during worst period of anxiety	0.0710597	0.887277
1	242417924	243048003	294	very severe respiratory confirmed covid	Recent inability to stop or control worrying	-0.0741844	0.887301
11	60515106	61717117	367	hospitalized covid	Anxiety disorders	0.0475958	0.887328
3	144408822	145211907	219	covid	Anxiety disorders	-0.159731	0.887343
5	156345452	157191081	385	covid	Other anxiety disorders	0.229285	0.887353
3	189451806	190591293	532	hospitalized covid	Anxiety disorders	-0.0436012	0.887361
6	135544084	137553212	568	hospitalized covid	Anxiety disorders	-0.049549	0.887402
11	64594823	66782661	577	covid	Anxiety disorders	0.0753721	0.887405
6	134313644	135544083	465	very severe respiratory confirmed covid	Other anxiety disorders	-0.0421416	0.88741
15	27563173	29141035	298	hospitalized covid	Other anxiety disorders	-0.354405	0.887437
19	14891101	15650185	284	hospitalized covid	Other anxiety disorders	0.0398514	0.887437
4	135809543	137400031	364	hospitalized covid	GAD-2 total score	0.101704	0.887463
14	84087373	85562936	485	covid	Anxiety disorder	-0.060159	0.88748
2	108417774	110097868	512	covid	Recent inability to stop or control worrying	-0.147158	0.887567
7	66914876	67474722	233	very severe respiratory confirmed covid	Other anxiety disorders	0.176452	0.887582
4	38984839	39820061	271	very severe respiratory confirmed covid	Anxiety disorders	0.092032	0.887585
7	149843000	150897818	399	covid	Other anxiety disorders	0.283135	0.887619
2	13625451	14692120	326	covid	Other anxiety disorders	0.124603	0.887668
8	3386668	3787248	387	very severe respiratory confirmed covid	Anxiety disorders	-0.0444172	0.887672
20	30569660	32484506	537	very severe respiratory confirmed covid	Anxiety disorder	-0.254104	0.887695
13	62135828	63206535	310	covid	Recent inability to stop or control worrying	-0.0717879	0.887723
5	176180302	177659902	350	covid	GAD-2 total score	-0.0458017	0.887734
9	132999453	134141936	384	hospitalized covid	Recent easy annoyance or irritability	-0.104487	0.887743
7	15877565	16739013	420	covid	GAD-2 total score	0.0881281	0.887757
2	205038120	206821199	714	very severe respiratory confirmed covid	Recent easy annoyance or irritability	-0.0526774	0.887825
13	74437636	75882384	666	very severe respiratory confirmed covid	Anxiety disorder	-0.0386297	0.887879
20	43008891	44072210	390	very severe respiratory confirmed covid	Other anxiety disorders	0.113913	0.88793
13	42950158	43931931	492	very severe respiratory confirmed covid	Anxiety disorder	0.0689625	0.88797
8	125453323	126766827	544	hospitalized covid	Tense, sore, or aching muscles during worst period of anxiety	-0.370074	0.888006
8	87563146	89081177	487	covid	Anxiety disorder	-0.0465763	0.888011
2	35609258	36120743	222	covid	Anxiety disorder	-0.0906802	0.888034
11	124403478	125266684	352	very severe respiratory confirmed covid	Tense, sore, or aching muscles during worst period of anxiety	0.0533319	0.888065
7	71215742	73128830	322	hospitalized covid	Recent easy annoyance or irritability	0.0654125	0.8881
1	33066847	34371022	459	very severe respiratory confirmed covid	Recent easy annoyance or irritability	-0.068112	0.888118
2	71385814	72160302	317	hospitalized covid	Anxiety disorders	-0.174991	0.888144
15	35118928	36583327	556	very severe respiratory confirmed covid	Other anxiety disorders	0.0438574	0.888155
20	44072211	45673603	648	covid	Anxiety disorder	-0.0472693	0.888207
3	186602046	187939199	701	hospitalized covid	Recent easy annoyance or irritability	0.0622361	0.888289
17	45883902	47516224	581	covid	Anxiety disorders	0.058367	0.888305
11	127306872	128262550	361	very severe respiratory confirmed covid	Recent easy annoyance or irritability	-0.241968	0.888351
5	29593756	30416066	235	very severe respiratory confirmed covid	GAD-2 total score	0.308842	0.888352
3	69784970	71223281	408	very severe respiratory confirmed covid	Recent inability to stop or control worrying	-0.0533561	0.888355
5	108641785	109606905	330	very severe respiratory confirmed covid	Recent inability to stop or control worrying	0.0910056	0.888397
10	84679430	85463484	358	covid	Recent easy annoyance or irritability	0.0618557	0.888437
17	75619257	76596287	406	very severe respiratory confirmed covid	Anxiety disorder	-0.0257112	0.8885
13	38290690	39381743	396	hospitalized covid	Recent easy annoyance or irritability	-0.0518177	0.888593
16	12793150	13893407	527	very severe respiratory confirmed covid	Anxiety disorders	0.0334994	0.888598
3	36840137	38729767	686	hospitalized covid	Recent inability to stop or control worrying	-0.161866	0.888618
6	154462011	155523957	423	covid	Recent inability to stop or control worrying	-0.0398618	0.888669
3	59998584	60571139	429	hospitalized covid	Recent easy annoyance or irritability	-0.0669271	0.888701
20	33890061	35990261	425	very severe respiratory confirmed covid	Recent easy annoyance or irritability	-0.0820598	0.88874
16	5782969	6446081	442	very severe respiratory confirmed covid	Recent easy annoyance or irritability	0.0377031	0.888774
17	45883902	47516224	581	very severe respiratory confirmed covid	Recent easy annoyance or irritability	-0.0509436	0.88879
13	50419897	51554236	384	covid	GAD-2 total score	0.110024	0.888793
10	12581572	13208061	372	hospitalized covid	Anxiety disorders	0.0753447	0.888807
8	61324890	62330900	301	hospitalized covid	Other anxiety disorders	-0.0479832	0.888859
10	129831970	130694008	457	hospitalized covid	Recent inability to stop or control worrying	0.0340296	0.888887
8	9167796	9835863	311	covid	GAD-2 total score	-0.160338	0.88898
11	42858198	43949377	458	covid	Tense, sore, or aching muscles during worst period of anxiety	-0.0499109	0.888999
19	45040933	45893307	236	covid	Recent inability to stop or control worrying	0.0296909	0.889007
12	113947984	114685670	416	hospitalized covid	Anxiety disorders	0.0481457	0.889077
16	1996493	3379996	349	covid	Tense, sore, or aching muscles during worst period of anxiety	0.148194	0.889121
12	116197676	117091843	391	hospitalized covid	Tense, sore, or aching muscles during worst period of anxiety	-0.0300581	0.889204
6	154462011	155523957	423	hospitalized covid	Recent inability to stop or control worrying	0.0540487	0.889235
12	60000364	61737953	497	hospitalized covid	Tense, sore, or aching muscles during worst period of anxiety	-0.126782	0.889336
18	52512524	53762996	443	covid	Anxiety disorders	0.0435163	0.889343
1	232177705	232954942	397	covid	Anxiety disorders	0.0487181	0.889365
20	51533751	52411532	396	covid	GAD-2 total score	0.0251187	0.889369
5	22149043	23246745	396	very severe respiratory confirmed covid	GAD-2 total score	-0.0509795	0.889396
19	13213187	13968319	220	covid	Recent easy annoyance or irritability	-0.0638389	0.88942
7	70144615	71215741	422	very severe respiratory confirmed covid	Anxiety disorder	0.0609756	0.889462
14	71140427	72665319	571	hospitalized covid	Recent inability to stop or control worrying	0.122785	0.889523
13	30068526	31433218	606	very severe respiratory confirmed covid	Anxiety disorders	-0.0327471	0.889529
16	52041337	53393882	496	very severe respiratory confirmed covid	Tense, sore, or aching muscles during worst period of anxiety	-0.0529676	0.889539
6	147015883	148184844	435	hospitalized covid	Anxiety disorders	-0.0391924	0.889563
10	84679430	85463484	358	hospitalized covid	Other anxiety disorders	-0.0791817	0.889644
10	60515	1329232	414	covid	Other anxiety disorders	-0.135739	0.889651
4	119138098	119927262	227	very severe respiratory confirmed covid	Tense, sore, or aching muscles during worst period of anxiety	-0.370195	0.889684
18	12735559	13641479	359	very severe respiratory confirmed covid	Recent easy annoyance or irritability	0.0983833	0.88969
3	122340833	123518507	391	very severe respiratory confirmed covid	Other anxiety disorders	-0.18229	0.88971
3	17182495	19030988	492	hospitalized covid	Recent easy annoyance or irritability	-0.045385	0.889752
3	183203156	184524268	557	covid	Anxiety disorder	-0.0325549	0.889795
6	30715007	31106493	47	very severe respiratory confirmed covid	Recent easy annoyance or irritability	-0.137611	0.889827
9	81161598	82601465	660	covid	Anxiety disorder	0.0409248	0.889837
10	50145674	51724039	420	very severe respiratory confirmed covid	Recent easy annoyance or irritability	0.102663	0.889911
12	123396635	124843768	448	very severe respiratory confirmed covid	Anxiety disorder	-0.0793205	0.889959
10	110358383	112164981	493	covid	Recent inability to stop or control worrying	0.128234	0.889974
2	219678784	220771552	375	hospitalized covid	Tense, sore, or aching muscles during worst period of anxiety	0.130392	0.889975
1	70992906	72513119	454	hospitalized covid	Anxiety disorder	0.0444463	0.889986
6	23939307	24950379	500	hospitalized covid	Other anxiety disorders	-0.0798332	0.890035
6	23939307	24950379	500	covid	Anxiety disorders	0.107136	0.890106
2	82941456	84395899	357	hospitalized covid	Recent inability to stop or control worrying	0.0506558	0.890106
14	25585042	26395690	308	covid	Anxiety disorder	-0.109467	0.890134
9	105043412	105846545	316	hospitalized covid	Anxiety disorder	0.139914	0.890152
10	129831970	130694008	457	hospitalized covid	Recent easy annoyance or irritability	0.0291856	0.890201
6	113705004	115062811	443	hospitalized covid	Recent easy annoyance or irritability	-0.0855788	0.890227
20	2668109	3736551	391	very severe respiratory confirmed covid	Anxiety disorder	0.0505913	0.89023
7	100849308	101950748	319	hospitalized covid	Other anxiety disorders	0.0414554	0.890245
20	16661517	17359290	368	very severe respiratory confirmed covid	Recent easy annoyance or irritability	-0.0498516	0.890332
2	72160303	73544290	345	covid	Anxiety disorders	-0.0453966	0.890353
2	142494981	143259780	311	hospitalized covid	Tense, sore, or aching muscles during worst period of anxiety	-0.0921489	0.890362
13	38290690	39381743	396	very severe respiratory confirmed covid	Recent easy annoyance or irritability	0.059786	0.890365
3	123518508	124823006	549	hospitalized covid	Anxiety disorders	-0.0387322	0.890494
19	39370420	40171413	242	hospitalized covid	Other anxiety disorders	0.075652	0.890503
11	40362941	41603195	480	covid	Anxiety disorder	0.0682309	0.89056
11	22368744	23164544	283	very severe respiratory confirmed covid	Tense, sore, or aching muscles during worst period of anxiety	0.175601	0.890586
8	16988031	17492672	298	very severe respiratory confirmed covid	Tense, sore, or aching muscles during worst period of anxiety	-0.0934173	0.890631
7	22165061	23106680	386	covid	Recent inability to stop or control worrying	-0.0754273	0.890658
1	10539	1376204	110	covid	GAD-2 total score	-0.154984	0.89069
9	23859375	24757729	213	covid	Recent inability to stop or control worrying	-0.045182	0.890693
12	11742150	12721874	458	hospitalized covid	Recent easy annoyance or irritability	-0.040215	0.890705
4	108131207	109122458	300	covid	Anxiety disorders	0.19186	0.89073
13	36579414	37499810	379	covid	Tense, sore, or aching muscles during worst period of anxiety	0.247043	0.890806
14	37282013	38722114	455	very severe respiratory confirmed covid	Anxiety disorder	0.147108	0.890877
21	29449871	30847296	489	very severe respiratory confirmed covid	Anxiety disorder	-0.0429947	0.890991
6	93696826	95176337	549	hospitalized covid	Recent easy annoyance or irritability	0.0386837	0.891025
5	5828695	6936733	624	covid	Anxiety disorders	-0.0421153	0.891035
20	12353962	13202335	482	hospitalized covid	Anxiety disorders	0.0456266	0.891051
10	108725998	109579149	373	covid	Anxiety disorders	-0.0957183	0.891053
3	132925968	133718493	358	very severe respiratory confirmed covid	Other anxiety disorders	-0.0673532	0.891083
4	138537345	139553760	379	covid	Recent inability to stop or control worrying	-0.0776068	0.891327
4	2468936	3549229	364	very severe respiratory confirmed covid	Anxiety disorder	-0.0451003	0.891465
2	34890559	35609257	206	hospitalized covid	Recent easy annoyance or irritability	0.125047	0.891495
1	246610291	247531112	330	covid	Other anxiety disorders	0.0596016	0.891496
20	40272391	41351514	618	covid	Tense, sore, or aching muscles during worst period of anxiety	0.0322438	0.891535
5	163781269	165289211	487	covid	Anxiety disorders	0.145631	0.891558
5	30416067	31679464	546	covid	GAD-2 total score	-0.0373153	0.89156
19	8199017	9105577	281	covid	Anxiety disorders	0.0675389	0.891601
11	4946052	5533057	419	hospitalized covid	GAD-2 total score	0.407705	0.891608
6	162254230	163336361	509	hospitalized covid	Recent easy annoyance or irritability	-0.0534457	0.891616
7	63311298	64216135	242	covid	Recent inability to stop or control worrying	-0.0981893	0.891623
12	10176714	10946140	291	very severe respiratory confirmed covid	Recent easy annoyance or irritability	0.0667328	0.891629
17	18900979	20402494	217	very severe respiratory confirmed covid	Anxiety disorder	-0.812401	0.891634
2	241910367	243188366	255	covid	Recent inability to stop or control worrying	-0.231618	0.891683
8	40974255	41725002	300	hospitalized covid	Other anxiety disorders	-0.0574658	0.891716
5	106389389	107265911	440	very severe respiratory confirmed covid	Recent inability to stop or control worrying	0.096639	0.891739
11	11081300	11632650	478	very severe respiratory confirmed covid	Other anxiety disorders	-0.0319654	0.891743
13	50419897	51554236	384	very severe respiratory confirmed covid	Tense, sore, or aching muscles during worst period of anxiety	-0.0789593	0.891759
8	66018205	66960438	261	covid	Anxiety disorder	-0.0807925	0.89179
3	147358244	148638308	455	covid	Anxiety disorders	0.0461559	0.891793
11	19780785	20686336	522	hospitalized covid	GAD-2 total score	0.0262828	0.891856
7	4139432	4938442	355	very severe respiratory confirmed covid	Anxiety disorder	0.0362045	0.891877
5	107265912	108641784	440	hospitalized covid	Tense, sore, or aching muscles during worst period of anxiety	0.0536374	0.891887
5	55221399	55968966	357	covid	Anxiety disorder	0.048148	0.89193
3	123518508	124823006	549	hospitalized covid	Other anxiety disorders	-0.0345144	0.891934
7	146574328	147352171	338	hospitalized covid	Anxiety disorder	0.0570942	0.891935
7	86446539	87836641	471	very severe respiratory confirmed covid	Recent inability to stop or control worrying	0.0784843	0.891948
7	131856482	133807216	621	very severe respiratory confirmed covid	GAD-2 total score	0.0459553	0.891955
2	127895645	129486897	536	very severe respiratory confirmed covid	Tense, sore, or aching muscles during worst period of anxiety	0.0450805	0.892117
3	142976708	144408821	583	hospitalized covid	Recent inability to stop or control worrying	0.0735751	0.892173
11	133521643	134351064	376	hospitalized covid	Anxiety disorder	0.0312076	0.892198
12	63764112	64403857	148	covid	Anxiety disorders	-0.196124	0.892198
13	27392006	28587125	589	covid	GAD-2 total score	-0.0475418	0.892199
9	126092932	127184582	402	covid	GAD-2 total score	0.0510099	0.892201
17	70495120	71466953	433	very severe respiratory confirmed covid	GAD-2 total score	-0.0276746	0.892218
10	133818037	134856054	398	hospitalized covid	Tense, sore, or aching muscles during worst period of anxiety	0.0446369	0.89224
9	36749274	37687112	406	covid	Recent inability to stop or control worrying	0.0999797	0.892278
10	72659224	73514214	508	hospitalized covid	GAD-2 total score	0.0297285	0.8923
4	28927439	29758399	236	hospitalized covid	Tense, sore, or aching muscles during worst period of anxiety	0.613956	0.892324
11	17583949	18740267	434	very severe respiratory confirmed covid	Other anxiety disorders	-0.0491448	0.892354
2	152497376	153999309	482	hospitalized covid	Recent inability to stop or control worrying	-0.0680888	0.892372
4	142807915	144401042	467	very severe respiratory confirmed covid	Anxiety disorders	-0.0843047	0.892424
10	11856925	12581571	287	very severe respiratory confirmed covid	Anxiety disorder	-0.0834479	0.892515
4	1529268	2468935	229	covid	Recent inability to stop or control worrying	-0.0527201	0.892526
16	68435729	69549149	298	hospitalized covid	Anxiety disorders	-0.0932596	0.892555
3	141898979	142976707	378	very severe respiratory confirmed covid	Anxiety disorders	-0.0440126	0.892592
10	72659224	73514214	508	covid	Other anxiety disorders	-0.0256321	0.892616
8	660415	1161824	183	covid	Anxiety disorders	0.145297	0.892669
7	157199332	158031247	333	very severe respiratory confirmed covid	Anxiety disorders	-0.173237	0.892768
11	112755447	113889019	488	very severe respiratory confirmed covid	Anxiety disorders	0.0577513	0.89279
16	86058598	86748867	560	very severe respiratory confirmed covid	GAD-2 total score	0.0238776	0.892799
12	118256125	119301061	385	hospitalized covid	Recent inability to stop or control worrying	0.0960279	0.892889
10	23365686	24489447	331	covid	Anxiety disorders	0.0817766	0.892976
13	113573119	114302561	261	hospitalized covid	Anxiety disorders	-0.046884	0.893029
12	71177962	71948185	285	hospitalized covid	Recent inability to stop or control worrying	-0.153003	0.893068
1	242417924	243048003	294	covid	Recent inability to stop or control worrying	0.0434609	0.893212
14	62717986	64033237	502	very severe respiratory confirmed covid	Recent inability to stop or control worrying	-0.113977	0.893236
2	164702313	165917788	356	covid	Recent inability to stop or control worrying	-0.0701901	0.89325
7	36507691	37981936	748	covid	Anxiety disorders	-0.0440351	0.893298
9	124119884	125137578	364	covid	Other anxiety disorders	-0.0447462	0.893331
8	49044814	50288660	284	covid	Anxiety disorders	-0.0611441	0.893388
3	151904022	153406718	479	very severe respiratory confirmed covid	GAD-2 total score	0.174858	0.893444
13	80778340	81724089	327	hospitalized covid	Recent easy annoyance or irritability	-0.147589	0.893459
2	223353966	224123079	322	hospitalized covid	Anxiety disorders	-0.052455	0.893483
1	149716038	151146407	310	hospitalized covid	Other anxiety disorders	0.0602815	0.89351
3	31269698	32378805	455	very severe respiratory confirmed covid	Anxiety disorder	-0.0318334	0.893552
12	58748140	60000363	475	covid	Anxiety disorder	-0.175883	0.893582
10	119528731	120592839	445	covid	GAD-2 total score	-0.0319226	0.893606
14	94892241	95946792	693	very severe respiratory confirmed covid	Anxiety disorder	-0.0198145	0.893664
17	75619257	76596287	406	very severe respiratory confirmed covid	Other anxiety disorders	0.0233881	0.893702
8	103716054	104467845	353	covid	Other anxiety disorders	-0.0521322	0.893711
14	89482884	90662836	503	covid	GAD-2 total score	-0.0366632	0.893725
1	241033585	241813534	423	covid	Recent inability to stop or control worrying	-0.0720689	0.893757
1	110224231	111134062	415	covid	Anxiety disorder	0.0569471	0.893792
1	15755231	16732168	332	covid	Recent easy annoyance or irritability	0.141274	0.89387
14	64033238	65229391	386	very severe respiratory confirmed covid	Anxiety disorder	0.0677564	0.89389
1	244723197	245970505	513	very severe respiratory confirmed covid	Other anxiety disorders	0.0244732	0.893891
7	25671576	27351286	578	very severe respiratory confirmed covid	Anxiety disorder	-0.023649	0.893956
3	35009560	35913033	292	very severe respiratory confirmed covid	Anxiety disorders	0.0896947	0.893976
19	50451926	51259178	224	hospitalized covid	GAD-2 total score	0.0529552	0.893997
15	40604781	42332685	490	very severe respiratory confirmed covid	Recent inability to stop or control worrying	-0.0356053	0.894024
11	4946052	5533057	419	very severe respiratory confirmed covid	GAD-2 total score	0.149279	0.894053
1	49185415	51777577	494	hospitalized covid	Recent inability to stop or control worrying	-0.0448082	0.89406
4	74885901	76497358	488	hospitalized covid	Other anxiety disorders	-0.0595967	0.894063
11	56623495	57675986	336	hospitalized covid	Other anxiety disorders	-0.131558	0.894088
4	182946259	183603892	365	hospitalized covid	Other anxiety disorders	-0.0415311	0.89409
10	102509299	104206837	490	very severe respiratory confirmed covid	Anxiety disorders	-0.0866785	0.894115
7	4139432	4938442	355	covid	GAD-2 total score	-0.0854614	0.894176
7	70144615	71215741	422	hospitalized covid	GAD-2 total score	-0.0692334	0.894197
13	108521979	109156765	301	hospitalized covid	Anxiety disorders	-0.0497685	0.894237
13	54684857	55576912	282	very severe respiratory confirmed covid	Anxiety disorders	-0.100809	0.894242
4	148462209	149998528	480	very severe respiratory confirmed covid	GAD-2 total score	0.0740379	0.894289
6	62693129	64010286	343	covid	Recent easy annoyance or irritability	0.252606	0.894307
2	220771553	221445191	331	covid	Anxiety disorder	-0.0398604	0.894326
11	59256233	60515105	387	covid	Anxiety disorders	-0.0505559	0.894352
1	13481026	14720131	505	covid	GAD-2 total score	0.0334953	0.894379
11	94384536	95327210	360	hospitalized covid	Anxiety disorders	0.0591924	0.894415
2	180336046	181309939	438	hospitalized covid	GAD-2 total score	-0.0995244	0.894415
9	20483881	21674032	457	hospitalized covid	Tense, sore, or aching muscles during worst period of anxiety	-0.0684663	0.894525
6	2746532	3964072	588	covid	Anxiety disorder	0.0228069	0.894572
11	96150135	97091671	312	covid	GAD-2 total score	0.0511219	0.8946
4	38984839	39820061	271	hospitalized covid	GAD-2 total score	0.0546873	0.894603
12	18470024	19532765	303	covid	Other anxiety disorders	0.0459307	0.894615
6	72290724	73170168	325	very severe respiratory confirmed covid	Other anxiety disorders	-0.0838454	0.894617
12	51769420	53039987	661	covid	GAD-2 total score	-0.0730194	0.894623
5	8079416	9203855	501	very severe respiratory confirmed covid	Tense, sore, or aching muscles during worst period of anxiety	-0.386044	0.89463
22	45170650	46351048	557	very severe respiratory confirmed covid	Tense, sore, or aching muscles during worst period of anxiety	-0.0321231	0.894644
1	111134063	112489248	728	covid	Anxiety disorder	-0.0848061	0.894685
15	82191078	84209760	476	hospitalized covid	Other anxiety disorders	0.0338707	0.894724
4	78967716	79880101	375	hospitalized covid	Other anxiety disorders	0.0687904	0.894784
1	236199672	237409458	613	very severe respiratory confirmed covid	Anxiety disorder	-0.0246811	0.894869
10	71050505	71672997	423	covid	Anxiety disorder	-0.0405354	0.894884
3	135288395	137372141	554	covid	Tense, sore, or aching muscles during worst period of anxiety	0.0499307	0.895007
6	73170169	74401506	379	very severe respiratory confirmed covid	Other anxiety disorders	0.0329225	0.895024
4	78967716	79880101	375	very severe respiratory confirmed covid	Anxiety disorder	0.0874207	0.89504
7	28890887	30175113	690	very severe respiratory confirmed covid	Anxiety disorder	0.0383468	0.895057
12	115439452	116197675	452	covid	GAD-2 total score	-0.348557	0.895064
9	100310518	101596750	607	hospitalized covid	Recent easy annoyance or irritability	0.101503	0.895107
2	25895395	26894102	247	hospitalized covid	Recent inability to stop or control worrying	-0.102452	0.895138
[truncated: 387,776 more chars]
